# Gut microbial and human genetic signatures of inflammatory bowel disease increase risk of comorbid mental disorders

**DOI:** 10.1101/2023.12.13.23299882

**Authors:** Junho Lee, Shin Ju Oh, Eunji Ha, Ga Young Shin, Hyo Jong Kim, Kwangwoo Kim, Chang Kyun Lee

**Author notes:** Authors share co-first authorship (Junho Lee, Shin Ju Oh). **Correspondence** Address correspondence to: Kwangwoo Kim, PhD, Kyung Hee University, 26 Kyunghee-daero, Dongdaemun-gu, Seoul 02447, South Korea. or Chang Kyun Lee, MD, PhD, Kyung Hee University College of Medicine, 23 Kyunghee-daero, Dongdaemun-gu, Seoul 02447, South Korea. **Authorship Contributions:** C.K.L. and K.K. designed the research. C.K.L., H.J.K., G.Y.S. and S.J.O. collected the data. J.L., S.J.O., K.K. and C.K.L. analyzed the data, with assistance from E.H. and G.Y.S. J.L., S.J.O., K.K. and C.K.L. wrote the manuscript. All authors contributed to the revision and approval of paper for submission.

## Abstract

The high prevalence of comorbid mental disorders (CMDs), such as anxiety and depression, in patients with inflammatory bowel disease (IBD) is well documented. The reported bidirectional relationship between the two conditions suggests a crucial role of a gut-brain axis in CMD development in patients with IBD. This study aimed to investigate a complex interplay between gut microbiota and host genetic variants relevant to the development of CMDs in IBD. Genome-wide variant data, gut metagenomic data, and/or anxiety/depression estimates were obtained from 507 patients with IBD and 75 healthy controls. A series of integrative analyses were performed, profiling gut microbial diversity, microbial abundance, polygenic risk score, microbial quantitative trait locus (mbQTL), and microbial IBD-risk score. Patients with IBD had significantly lower gut microbial alpha diversity than controls, particularly those with CMD. Beta diversity revealed that a large fraction of IBD-associated taxa contributing to the top principal component were potentially associated with CMD risk. We identified 146 significantly differentially abundant taxa (DATs) between IBD patients and controls, and 48 DATs between CMD-free and CMD-affected IBD patients, with the majority showing consistent changes in abundance between IBD and CMD. Microbial IBD-risk scores, developed to estimate the degree of microbial IBD-specific burden in each individual, supported a significant enrichment of IBD-risk signatures in CMD-affected patients. Additionally, we found an IBD-risk mbQTL for an IBD/CMD-associated DAT, implicating an interplay between IBD-risk variants and gut dysbiosis in the development of both IBD and CMD. Collectively, IBD-associated gut dysbiosis predominantly confers risk of CMD in IBD patients partially through genetic variant-mediated regulation.

## Supplementary Table 1-3 for "Gut microbial and human genetic signatures of inflammatory bowel disease increase risk of comorbid mental disorders"

### Sheet: Supplementary Table 1
Supplementary Table S1. Summary of quality control results for genotyping data from patients with IBD
Criteria	samples (n)	variants (n)
-	237	827783
1. duplicated variants excluded	237	827216
2. variant-level call rate > 97%, MAF > 1%, PHWE > 10-7	237	547239
3. sample-level call rate > 95%, no sample-level heterozygosity outliers	231	547239
4. homogeneous genetic background (based on MDS)	230	547239
5. cryptic 1st/2nd degree relatives removed	225	547239
6. variant-level call rate > 97%, MAF > 1%, PHWE > 10-7	225	541449
MAF, minor allele frequency; PHWE, p-value of Hardy-Weinberg equilibrium.

### Sheet: Supplementary Table 2
Supplementary Table S2. Disease-specific alteration of microbial composition
Gender, age, body mass index (BMI), alcohol consumption, and current smoking were adjusted in a case-control analysis. IBD subtypes and disease activity scores were additionally included as covariates in a case-only analysis.
K, kindom; P, phylum; C, class; O, order; F, family; G, genus; u, unclassified ; **, significant (FDR < 0.05); *, nominal p-value (P < 0.05); MDD, major depressive disorder; GAD, generalized anxiety disorder
We checked the overlap of disease-associated DATs between this study and previous studies (Reference source: Imhann et al. 201843; Abdel-Rahman et al. 202344; Cheung et al. 201945; Humbel et al. 202016; Janssens et al. 201846; Simpson et al. 202147; Radjabzadeh et al 202248)
FDR < 0.05
nominal P < 0.05
unclassified taxon
Taxon			IBD (n=507) vs. healthy control (n=75)				CMD-affected IBD (n=29) vs. CMD-free IBD (n=196)				CMD-affected IBD (n=29) vs. healthy control (n=75)				Reported IBD-associated DATs			Reported mental disorder-associated DATs
level	Full name	Final_name	mean of normalized counts	log2FoldChange	pvalue	padj	mean of normalized counts	log2FoldChange	pvalue	padj	mean of normalized counts	log2FoldChange	pvalue	padj	Phenotype	Direction of abundance changes	References43, 44	Phenotype	Direction of abundance changes	References16, 45, 46, 47, 48
Phylum	K__Bacteria;P__	unclassified K_Bacteria [1]	12.83	-4.664	1.182e-61	2.365e-60	3.312	-1.37	0.00146	0.0146	53.77	-3.909	6.432e-08	3.216e-07
Class	K__Bacteria;P__;C__	unclassified K_Bacteria [1]	13.01	-4.662	4.321e-60	1.512e-58	3.331	-1.402	0.001248	0.01457	53.52	-4.023	1.436e-08	1.257e-07
Order	K__Bacteria;P__;C__;O__	unclassified K_Bacteria [1]	13.11	-4.675	5.46e-60	3.276e-58	3.323	-1.41	0.001176	0.01764	54.19	-4.114	8.669e-09	8.669e-08
Family	K__Bacteria;P__;C__;O__;F__	unclassified K_Bacteria [1]	13.08	-4.667	5.349e-60	5.67e-58	3.323	-1.411	0.001167	0.01546	54.1	-4.109	7.632e-09	7.355e-08
Genus	K__Bacteria;P__;C__;O__;F__;G__	unclassified K_Bacteria [1]	13.19	-4.67	4.87e-60	1.062e-57	3.329	-1.413	0.001153	0.01396	54.7	-4.13	7.123e-09	9.705e-08
Phylum	K__Bacteria;P__[Thermi]	[Thermi]	1.104	0.2498	0.1897	0.345	1.18	-0.08804	0.777	0.9885	1.068	0.2007	0.6126	0.6591
Class	K__Bacteria;P__[Thermi];C__Deinococci	Deinococci	1.086	0.2183	0.2521	0.4644	1.169	-0.1023	0.7387	0.9979	1.039	0.1202	0.7534	0.799
Order	K__Bacteria;P__[Thermi];C__Deinococci;O__Deinococcales	Deinococcales	1.081	0.1985	0.2979	0.6143	1.163	-0.1084	0.7239	0.989	1.031	0.03842	0.921	0.921
Family	K__Bacteria;P__[Thermi];C__Deinococci;O__Deinococcales;F__Trueperaceae	Trueperaceae	1.085	0.2079	0.2735	0.5086	1.165	-0.1107	0.7179	0.9907	1.037	0.04658	0.9038	0.9326
Genus	K__Bacteria;P__[Thermi];C__Deinococci;O__Deinococcales;F__Trueperaceae;G__B-42	B-42	1.093	0.2004	0.2926	0.5245	1.165	-0.1122	0.7137	0.9944	1.04	0.03444	0.9286	0.9725
Phylum	K__Bacteria;P__Acidobacteria	Acidobacteria	1.072	-0.1313	0.4697	0.5942	1.053	0.02233	0.9406	0.9885	1.166	-0.2192	0.5697	0.6591	CD	-	43
Class	K__Bacteria;P__Acidobacteria;C__Solibacteres	Solibacteres	1.054	-0.1625	0.3706	0.6177	1.041	0.01255	0.966	0.9979	1.136	-0.3093	0.4037	0.7766
Order	K__Bacteria;P__Acidobacteria;C__Solibacteres;O__Solibacterales	Solibacterales	1.049	-0.1826	0.3144	0.6143	1.035	0.005922	0.984	0.989	1.129	-0.3897	0.3001	0.643
Family	K__Bacteria;P__Acidobacteria;C__Solibacteres;O__Solibacterales;F__MVS-65	MVS-65	1.053	-0.1736	0.3369	0.5952	1.036	0.003424	0.9907	0.9907	1.136	-0.3824	0.3063	0.6067
Genus	K__Bacteria;P__Acidobacteria;C__Solibacteres;O__Solibacterales;F__MVS-65;G__	unclassified F_MVS-65	1.06	-0.1805	0.3195	0.5527	1.037	0.002046	0.9944	0.9944	1.138	-0.3965	0.2864	0.5947
Phylum	K__Bacteria;P__Actinobacteria	Actinobacteria	682	0.4049	0.1104	0.2208	540.8	-0.9619	0.01064	0.07095	633.4	0.2231	0.6262	0.6591	CD	-	43	MDD | MDD	+, - | +	45 | 47
Class	K__Bacteria;P__Actinobacteria;C__Actinobacteria	Actinobacteria	604.3	0.4161	0.1285	0.2812	482	-0.9158	0.02198	0.1923	571.3	0.4012	0.4216	0.7766	CD	-	43
Order	K__Bacteria;P__Actinobacteria;C__Actinobacteria;O__Actinomycetales	Actinomycetales	18.05	-0.2751	0.6548	0.8898	36	0.4328	0.6962	0.989	36.44	0.6161	0.6402	0.921
Family	K__Bacteria;P__Actinobacteria;C__Actinobacteria;O__Actinomycetales;F__Actinomycetaceae	Actinomycetaceae	6.059	0.4238	0.1162	0.2655	9.75	0.3437	0.6227	0.9907	17.88	3.013	1.722e-08	1.521e-07	UC	-	43	MDD	+	45
Genus	K__Bacteria;P__Actinobacteria;C__Actinobacteria;O__Actinomycetales;F__Actinomycetaceae;G__Actinomyces	Actinomyces	6.124	0.4173	0.1223	0.2538	9.842	0.3429	0.6247	0.9944	18.21	3.015	1.806e-08	2.316e-07	CD	+	44	CMD (anxiety in CD) | MDD	- | +	16 | 46
Family	K__Bacteria;P__Actinobacteria;C__Actinobacteria;O__Actinomycetales;F__Corynebacteriaceae	Corynebacteriaceae	1.42	0.4636	0.03124	0.08492	1.872	0.9622	0.0007887	0.01393	2.665	2.261	8.097e-07	5.722e-06
Genus	K__Bacteria;P__Actinobacteria;C__Actinobacteria;O__Actinomycetales;F__Corynebacteriaceae;G__Corynebacterium	Corynebacterium	1.432	0.4578	0.03338	0.08875	1.883	0.9606	0.0008089	0.01102	2.702	2.269	7.924e-07	7.197e-06	UC | UC	- | +	43, 44
Family	K__Bacteria;P__Actinobacteria;C__Actinobacteria;O__Actinomycetales;F__Micrococcaceae	Micrococcaceae	12.61	0.1193	0.8315	0.9477	26.26	0.4064	0.7009	0.9907	17.95	5.113	2.067e-20	2.191e-18
Genus	K__Bacteria;P__Actinobacteria;C__Actinobacteria;O__Actinomycetales;F__Micrococcaceae;G__Rothia	Rothia	12.75	0.09955	0.8596	0.9678	26.67	0.4056	0.7034	0.9944	18.29	5.118	2.447e-20	5.334e-18				MDD	+	48
Genus	K__Bacteria;P__Actinobacteria;C__Actinobacteria;O__Actinomycetales;F__Micrococcaceae;u__	unclassified F_Micrococcaceae [2]	1.071	0.1118	0.5549	0.8119	1.037	0.002046	0.9944	0.9944	1.04	0.03444	0.9286	0.9725
Family	K__Bacteria;P__Actinobacteria;C__Actinobacteria;O__Actinomycetales;F__Nocardiaceae	Nocardiaceae	1.067	0.149	0.4302	0.7238	1.036	0.003424	0.9907	0.9907	1.037	0.04658	0.9038	0.9326				MDD	+	45
Genus	K__Bacteria;P__Actinobacteria;C__Actinobacteria;O__Actinomycetales;F__Nocardiaceae;G__Rhodococcus	Rhodococcus	1.075	0.1416	0.4546	0.7287	1.037	0.002046	0.9944	0.9944	1.04	0.03444	0.9286	0.9725
Family	K__Bacteria;P__Actinobacteria;C__Actinobacteria;O__Actinomycetales;F__Propionibacteriaceae	Propionibacteriaceae	1.072	0.1091	0.5633	0.8422	1.099	0.3833	0.1404	0.4867	1.143	0.7552	0.03617	0.1009
Genus	K__Bacteria;P__Actinobacteria;C__Actinobacteria;O__Actinomycetales;F__Propionibacteriaceae;G__Propionibacterium	Propionibacterium	1.08	0.102	0.5899	0.8406	1.101	0.3831	0.1399	0.5095	1.148	0.7476	0.03705	0.1117				CMD (anxiety in CD)	-	16
Order	K__Bacteria;P__Actinobacteria;C__Actinobacteria;O__Bifidobacteriales	Bifidobacteriales	588.1	0.4112	0.1427	0.3292	445.8	-1.025	0.01217	0.07303	539.7	-0.1148	0.8278	0.921				MDD	+	47
Family	K__Bacteria;P__Actinobacteria;C__Actinobacteria;O__Bifidobacteriales;F__Bifidobacteriaceae	Bifidobacteriaceae	592.5	0.4219	0.1332	0.2881	446.1	-1.026	0.01181	0.08348	546.3	-0.1046	0.8417	0.9326	CD	-	43	MDD | MDD/GAD	+ | +, - / -	45 | 47
Genus	K__Bacteria;P__Actinobacteria;C__Actinobacteria;O__Bifidobacteriales;F__Bifidobacteriaceae;G__Bifidobacterium	Bifidobacterium	595.8	0.4033	0.1537	0.3103	446.2	-1.031	0.01183	0.08302	547	-0.1213	0.8183	0.9725	CD | UC/CD	- | +/-	43, 44	CMD (depression in CD) | MDD | MDD/GAD	+ | - | +, - / -	16 | 46 | 47
Genus	K__Bacteria;P__Actinobacteria;C__Actinobacteria;O__Bifidobacteriales;F__Bifidobacteriaceae;G__Gardnerella	Gardnerella	1.381	0.861	5.313e-05	0.0002464	1.202	-0.1819	0.5492	0.9944	1.04	0.03444	0.9286	0.9725
Genus	K__Bacteria;P__Actinobacteria;C__Actinobacteria;O__Bifidobacteriales;F__Bifidobacteriaceae;G__Scardovia	Scardovia	1.146	0.1394	0.4627	0.7322	1.229	0.8147	0.0008061	0.01102	1.375	1.425	9.215e-05	0.0005908
Genus	K__Bacteria;P__Actinobacteria;C__Actinobacteria;O__Bifidobacteriales;F__Bifidobacteriaceae;u__	unclassified F_Bifidobacteriaceae [2]	1.499	0.8752	8.868e-05	0.0003717	1.63	-0.3752	0.3023	0.8135	1.04	0.03444	0.9286	0.9725
Order	K__Bacteria;P__Actinobacteria;C__Actinobacteria;u__	unclassified C_Actinobacteria [2]	1.049	0.07155	0.7059	0.8898	1.035	0.005922	0.984	0.989	1.031	0.03842	0.921	0.921
Family	K__Bacteria;P__Actinobacteria;C__Actinobacteria;u__;u__	unclassified C_Actinobacteria [2]	1.053	0.08064	0.6694	0.8549	1.036	0.003424	0.9907	0.9907	1.037	0.04658	0.9038	0.9326
Genus	K__Bacteria;P__Actinobacteria;C__Actinobacteria;u__;u__;u__	unclassified C_Actinobacteria [2]	1.061	0.07357	0.6977	0.8895	1.037	0.002046	0.9944	0.9944	1.04	0.03444	0.9286	0.9725
Class	K__Bacteria;P__Actinobacteria;C__Coriobacteriia	Coriobacteriia	73.17	0.1112	0.6997	0.9071	58.62	-2.043	3.656e-06	0.000128	58.06	-2.008	8.359e-06	4.179e-05
Order	K__Bacteria;P__Actinobacteria;C__Coriobacteriia;O__Coriobacteriales	Coriobacteriales	73.54	0.106	0.7139	0.8898	58.64	-2.049	3.484e-06	0.0001974	58.46	-2.056	8.681e-06	5.209e-05				MDD | MDD/GAD	+ | + / -	45 | 47
Family	K__Bacteria;P__Actinobacteria;C__Coriobacteriia;O__Coriobacteriales;F__Coriobacteriaceae	Coriobacteriaceae	73.76	0.1143	0.6917	0.8625	58.57	-2.048	3.379e-06	0.0001791	58.88	-2.055	7.516e-06	4.193e-05	UC/CD	-/-	43	MDD/GAD	+, - / -	47
Genus	K__Bacteria;P__Actinobacteria;C__Coriobacteriia;O__Coriobacteriales;F__Coriobacteriaceae;G__	unclassified F_Coriobacteriaceae	1.169	0.121	0.5141	0.7729	1.087	0.0258	0.928	0.9944	1.109	-0.1614	0.6631	0.9725
Genus	K__Bacteria;P__Actinobacteria;C__Coriobacteriia;O__Coriobacteriales;F__Coriobacteriaceae;G__Atopobium	Atopobium	3.431	0.7931	0.002422	0.00788	3.047	-0.4489	0.2156	0.6619	2.282	1.009	0.01497	0.0538
Genus	K__Bacteria;P__Actinobacteria;C__Coriobacteriia;O__Coriobacteriales;F__Coriobacteriaceae;G__Collinsella	Collinsella	67.13	0.1247	0.6971	0.8895	53.68	-2.386	1.362e-06	9.896e-05	51.79	-2.59	1.18e-06	1.029e-05	CD | CD	- | -	43, 44	MDD/GAD	+ / -	47
Genus	K__Bacteria;P__Actinobacteria;C__Coriobacteriia;O__Coriobacteriales;F__Coriobacteriaceae;G__Coriobacterium	Coriobacterium	1.197	-0.6271	0.0001939	0.0007548	1.124	0.05787	0.8414	0.9944	1.606	-0.4965	0.253	0.5462
Genus	K__Bacteria;P__Actinobacteria;C__Coriobacteriia;O__Coriobacteriales;F__Coriobacteriaceae;G__Eggerthella	Eggerthella	3.122	0.5095	0.01257	0.03652	2.992	-0.5807	0.0758	0.3672	2.742	0.03331	0.9294	0.9725	CD | CD	+ | +	43, 44	MDD/GAD | MDD	+ / + | +	47 | 48
Genus	K__Bacteria;P__Actinobacteria;C__Coriobacteriia;O__Coriobacteriales;F__Coriobacteriaceae;G__Enterococcus	Enterococcus	1.894	-0.4982	0.005605	0.01771	1.426	-0.4462	0.139	0.5095	2.264	-1.051	0.01136	0.0442
Genus	K__Bacteria;P__Actinobacteria;C__Coriobacteriia;O__Coriobacteriales;F__Coriobacteriaceae;G__Slackia	Slackia	1.464	0.1967	0.3074	0.5404	1.219	-0.2666	0.3751	0.8792	1.295	-0.4535	0.2351	0.5126	CD	-	43
Genus	K__Bacteria;P__Actinobacteria;C__Coriobacteriia;O__Coriobacteriales;F__Coriobacteriaceae;u__	unclassified F_Coriobacteriaceae [2]	2.315	-0.8534	5.902e-06	3.138e-05	1.55	-0.3359	0.2571	0.7574	3.339	-1.288	0.006404	0.02792
Phylum	K__Bacteria;P__Bacteroidetes	Bacteroidetes	13880	-0.6772	7.214e-07	2.405e-06	12280	-0.17	0.408	0.7418	19080	-0.7851	4.748e-06	1.899e-05	UC/CD	+/+	43	MDD | MDD/GAD	+, - | +, - / +	45 | 47
Class	K__Bacteria;P__Bacteroidetes;C__Bacteroidia	Bacteroidia	13710	-0.7021	3.158e-07	1.579e-06	12200	-0.183	0.3772	0.9979	18810	-0.8386	1.972e-06	1.38e-05
Order	K__Bacteria;P__Bacteroidetes;C__Bacteroidia;O__Bacteroidales	Bacteroidales	13700	-0.7182	1.956e-07	1.304e-06	12150	-0.1889	0.3637	0.8953	18830	-0.9103	2.927e-07	2.509e-06	UC/CD	+/+	43	MDD/GAD	- / +	47
Family	K__Bacteria;P__Bacteroidetes;C__Bacteroidia;O__Bacteroidales;F__	unclassified O_Bacteroidales	19.48	-3.102	2.392e-25	6.338e-24	11.43	-0.3874	0.4027	0.8944	68.02	-3.189	2.137e-06	1.332e-05
Genus	K__Bacteria;P__Bacteroidetes;C__Bacteroidia;O__Bacteroidales;F__;G__	unclassified O_Bacteroidales	19.65	-3.104	2.546e-25	1.11e-23	11.47	-0.3883	0.4017	0.9017	68.14	-3.197	2.169e-06	1.751e-05
Family	K__Bacteria;P__Bacteroidetes;C__Bacteroidia;O__Bacteroidales;F__[Barnesiellaceae]	[Barnesiellaceae]	80.97	-2.161	2.553e-08	1.515e-07	39.99	-0.3483	0.7982	0.9907	183.9	-5.058	5.683e-13	1.004e-11
Genus	K__Bacteria;P__Bacteroidetes;C__Bacteroidia;O__Bacteroidales;F__[Barnesiellaceae];G__	unclassified F_[Barnesiellaceae]	2.843	0.1511	0.5528	0.8119	2.13	-0.4405	0.2351	0.7119	2.327	-1.194	0.00808	0.03262
Genus	K__Bacteria;P__Bacteroidetes;C__Bacteroidia;O__Bacteroidales;F__[Barnesiellaceae];G__Barnesiella	Barnesiella	79.96	-2.206	1.528e-08	1.041e-07	39.05	-0.3413	0.7999	0.9944	183.7	-5.06	9.721e-13	2.649e-11	UC	-	44
Family	K__Bacteria;P__Bacteroidetes;C__Bacteroidia;O__Bacteroidales;F__[Odoribacteraceae]	[Odoribacteraceae]	44.49	-2.078	1.776e-10	1.712e-09	21.1	-0.9278	0.06021	0.2775	102.7	-3.767	1.867e-12	2.473e-11
Genus	K__Bacteria;P__Bacteroidetes;C__Bacteroidia;O__Bacteroidales;F__[Odoribacteraceae];G__Butyricimonas	Butyricimonas	19.08	-1.964	1.038e-09	8.706e-09	11.27	-0.6616	0.1807	0.5923	42.62	-3.232	7.191e-08	8.709e-07	CD	-	43	MDD/GAD	+, - / -	47
Genus	K__Bacteria;P__Bacteroidetes;C__Bacteroidia;O__Bacteroidales;F__[Odoribacteraceae];G__Odoribacter	Odoribacter	26.88	-2.323	1.49e-13	2.165e-12	10.96	-0.8887	0.05253	0.2793	61.73	-4.132	8.665e-16	6.297e-14	CD	+	44
Family	K__Bacteria;P__Bacteroidetes;C__Bacteroidia;O__Bacteroidales;F__[Paraprevotellaceae]	[Paraprevotellaceae]	147.2	-2.225	5.172e-08	2.886e-07	81.69	-0.7507	0.223	0.6387	321	-1.426	0.5523	0.9326
Genus	K__Bacteria;P__Bacteroidetes;C__Bacteroidia;O__Bacteroidales;F__[Paraprevotellaceae];G__	unclassified F_[Paraprevotellaceae]	1.126	0.2493	0.1964	0.3756	1.251	-0.2991	0.3488	0.8449	1.04	0.03444	0.9286	0.9725
Genus	K__Bacteria;P__Bacteroidetes;C__Bacteroidia;O__Bacteroidales;F__[Paraprevotellaceae];G__[Prevotella]	[Prevotella]	74.57	-0.2593	0.8413	0.9651	45.87	-0.5939	0.3127	0.8181	172.2	0.1739	0.9601	0.9865
Genus	K__Bacteria;P__Bacteroidetes;C__Bacteroidia;O__Bacteroidales;F__[Paraprevotellaceae];G__CF231	CF231	2.1	-2.457	1.074e-39	1.17e-37	1.037	0.002046	0.9944	0.9944	6.987	-0.739	0.2022	0.469
Genus	K__Bacteria;P__Bacteroidetes;C__Bacteroidia;O__Bacteroidales;F__[Paraprevotellaceae];G__Paraprevotella	Paraprevotella	73.06	-1.538	7.966e-05	0.0003405	36.35	-0.785	0.1745	0.5878	145.1	-1.588	0.4166	0.8108	UC/CD	-/-	44	MDD/GAD	+ / +	47
Genus	K__Bacteria;P__Bacteroidetes;C__Bacteroidia;O__Bacteroidales;F__[Paraprevotellaceae];u__	unclassified F_[Paraprevotellaceae] [2]	1.467	-0.3764	0.05356	0.1327	1.764	-0.2448	0.4979	0.9778	1.845	-0.2497	0.5857	0.9725
Family	K__Bacteria;P__Bacteroidetes;C__Bacteroidia;O__Bacteroidales;F__Bacteroidaceae	Bacteroidaceae	9297	-0.4383	0.02564	0.07344	8722	-0.01655	0.9585	0.9907	11850	-0.6307	0.09047	0.2339				MDD | MDD/GAD	+, - | +, - / +	45 | 47
Genus	K__Bacteria;P__Bacteroidetes;C__Bacteroidia;O__Bacteroidales;F__Bacteroidaceae;G__5-7N15	5-7N15	1.08	-0.313	0.07201	0.167	1.037	0.002046	0.9944	0.9944	1.248	-0.02316	0.9541	0.9858
Genus	K__Bacteria;P__Bacteroidetes;C__Bacteroidia;O__Bacteroidales;F__Bacteroidaceae;G__Bacteroides	Bacteroides	9373	-0.4458	0.02345	0.06554	8738	-0.0189	0.9527	0.9944	11880	-0.6441	0.08472	0.2368	UC/CD | UC/CD	+/+ | +,- / +,-	43, 44	MDD | GAD | MDD/GAD | GAD	+, - | +, - | +, - / +	45 | 46 | 47
Family	K__Bacteria;P__Bacteroidetes;C__Bacteroidia;O__Bacteroidales;F__Porphyromonadaceae	Porphyromonadaceae	398.3	-0.4215	0.1887	0.3835	297.6	-0.7403	0.1329	0.4857	446.9	-2.14	1.201e-05	6.364e-05	CD	+	43	MDD | MDD/GAD	+ | + / -	45 | 47
Genus	K__Bacteria;P__Bacteroidetes;C__Bacteroidia;O__Bacteroidales;F__Porphyromonadaceae;G__Dysgonomonas	Dysgonomonas	1.069	0.05113	0.7875	0.9381	1.105	-0.07071	0.8107	0.9944	1.04	0.03444	0.9286	0.9725
Genus	K__Bacteria;P__Bacteroidetes;C__Bacteroidia;O__Bacteroidales;F__Porphyromonadaceae;G__Parabacteroides	Parabacteroides	401	-0.4315	0.1795	0.3558	297.2	-0.749	0.1296	0.5046	448.4	-2.158	1.158e-05	8.704e-05	CD | CD	+ | +/-	43, 44	MDD | MDD/GAD	+ | +, - / +, -	45 | 47
Genus	K__Bacteria;P__Bacteroidetes;C__Bacteroidia;O__Bacteroidales;F__Porphyromonadaceae;G__Vestibaculum	Vestibaculum	1.362	0.3525	0.1072	0.2292	1.75	-0.431	0.2416	0.7214	1.04	0.03444	0.9286	0.9725
Genus	K__Bacteria;P__Bacteroidetes;C__Bacteroidia;O__Bacteroidales;F__Porphyromonadaceae;u__	unclassified F_Porphyromonadaceae [2]	1.127	0.03999	0.8387	0.9651	1.037	0.002046	0.9944	0.9944	1.04	0.03444	0.9286	0.9725
Family	K__Bacteria;P__Bacteroidetes;C__Bacteroidia;O__Bacteroidales;F__Prevotellaceae	Prevotellaceae	3246	-1.311	0.6398	0.8422	2622	-0.4204	0.9152	0.9907	5107	-0.07065	0.9852	0.9852				MDD | MDD/GAD	- | - / -	45 | 47
Genus	K__Bacteria;P__Bacteroidetes;C__Bacteroidia;O__Bacteroidales;F__Prevotellaceae;G__	unclassified F_Prevotellaceae	1.671	0.7232	0.001744	0.005941	1.455	-0.3247	0.3322	0.8353	1.04	0.03444	0.9286	0.9725
Genus	K__Bacteria;P__Bacteroidetes;C__Bacteroidia;O__Bacteroidales;F__Prevotellaceae;G__Prevotella	Prevotella	3271	-1.316	0.6385	0.8676	2625	-0.4207	0.9152	0.9944	5123	-0.07882	0.9835	0.9868	CD	+/-	44	MDD | GAD | MDD	+, - | -, +, -	45 | 46 | 47
Genus	K__Bacteria;P__Bacteroidetes;C__Bacteroidia;O__Bacteroidales;F__Prevotellaceae;u__	unclassified F_Prevotellaceae [2]	1.718	0.5511	0.02018	0.05789	1.983	-0.7118	0.0647	0.3358	1.059	0.0174	0.9638	0.9865
Family	K__Bacteria;P__Bacteroidetes;C__Bacteroidia;O__Bacteroidales;F__Rikenellaceae	Rikenellaceae	358.4	-2.718	0.02264	0.06665	191.2	-0.9838	0.08486	0.3411	736.1	-3.897	1.387e-10	1.634e-09	UC	+	43	MDD | MDD	+ | -	45 | 47
Genus	K__Bacteria;P__Bacteroidetes;C__Bacteroidia;O__Bacteroidales;F__Rikenellaceae;G__Alistipes	Alistipes	350.3	-2.726	0.0219	0.06199	191.2	-1.028	0.07265	0.3643	717.8	-4.137	1.579e-11	2.869e-10	UC/CD	-/-	44	MDD | MDD	+, - | +, -	45 | 47
Genus	K__Bacteria;P__Bacteroidetes;C__Bacteroidia;O__Bacteroidales;F__Rikenellaceae;u__	unclassified F_Rikenellaceae [2]	12.3	-0.2338	0.7073	0.8913	1.786	1.382	2.683e-06	0.0001463	23.26	-0.3034	0.6699	0.9725
Family	K__Bacteria;P__Bacteroidetes;C__Bacteroidia;O__Bacteroidales;F__S24-7	S24-7	3.686	0.1044	0.6848	0.8625	1.677	-0.4584	0.2024	0.6131	1.283	-0.2762	0.4818	0.8784				CMD (depression in CD / anxiety in CD)	- / -	16
Genus	K__Bacteria;P__Bacteroidetes;C__Bacteroidia;O__Bacteroidales;F__S24-7;G__	unclassified F_S24-7	3.73	0.09747	0.705	0.8913	1.681	-0.4609	0.1997	0.631	1.287	-0.2911	0.4564	0.8658
Family	K__Bacteria;P__Bacteroidetes;C__Bacteroidia;O__Bacteroidales;u__	unclassified O_Bacteroidales [2]	171.3	-0.1761	0.8747	0.9658	182.8	-0.1831	0.9189	0.9907	133.8	-0.3563	0.6204	0.9326
Genus	K__Bacteria;P__Bacteroidetes;C__Bacteroidia;O__Bacteroidales;u__;u__	unclassified O_Bacteroidales [2]	172.7	-0.1808	0.8719	0.9678	183.2	-0.1841	0.9185	0.9944	134.6	-0.3765	0.6024	0.9725
Class	K__Bacteria;P__Bacteroidetes;C__Cytophagia	Cytophagia	1.056	0.04386	0.8174	0.9866	1.041	0.01255	0.966	0.9979	1.039	0.1202	0.7534	0.799
Order	K__Bacteria;P__Bacteroidetes;C__Cytophagia;O__Cytophagales	Cytophagales	1.05	0.02371	0.9007	0.9957	1.035	0.005922	0.984	0.989	1.031	0.03842	0.921	0.921
Family	K__Bacteria;P__Bacteroidetes;C__Cytophagia;O__Cytophagales;u__	unclassified O_Cytophagales [2]	1.055	0.03286	0.8622	0.962	1.036	0.003424	0.9907	0.9907	1.037	0.04658	0.9038	0.9326
Genus	K__Bacteria;P__Bacteroidetes;C__Cytophagia;O__Cytophagales;u__;u__	unclassified O_Cytophagales [2]	1.062	0.02581	0.8919	0.9678	1.037	0.002046	0.9944	0.9944	1.04	0.03444	0.9286	0.9725
Class	K__Bacteria;P__Bacteroidetes;C__Flavobacteriia	Flavobacteriia	1.26	0.09342	0.6592	0.9071	1.37	-0.3297	0.3145	0.9979	1.059	0.191	0.6107	0.799
Order	K__Bacteria;P__Bacteroidetes;C__Flavobacteriia;O__Flavobacteriales	Flavobacteriales	1.255	0.073	0.7304	0.8898	1.366	-0.337	0.3044	0.8944	1.051	0.1095	0.7735	0.921
Family	K__Bacteria;P__Bacteroidetes;C__Flavobacteriia;O__Flavobacteriales;F__[Weeksellaceae]	[Weeksellaceae]	1.08	0.01804	0.9246	0.9807	1.151	-0.2201	0.4687	0.9265	1.037	0.04658	0.9038	0.9326
Genus	K__Bacteria;P__Bacteroidetes;C__Flavobacteriia;O__Flavobacteriales;F__[Weeksellaceae];G__	unclassified F_[Weeksellaceae]	1.088	0.01104	0.954	0.9955	1.155	-0.2223	0.4633	0.9352	1.04	0.03444	0.9286	0.9725
Family	K__Bacteria;P__Bacteroidetes;C__Flavobacteriia;O__Flavobacteriales;F__Flavobacteriaceae	Flavobacteriaceae	1.214	0.08949	0.6646	0.8549	1.25	-0.2382	0.4462	0.9222	1.058	0.1179	0.7556	0.9326
Genus	K__Bacteria;P__Bacteroidetes;C__Flavobacteriia;O__Flavobacteriales;F__Flavobacteriaceae;G__Capnocytophaga	Capnocytophaga	1.204	0.08299	0.6846	0.8895	1.2	-0.2868	0.3577	0.8475	1.04	0.03444	0.9286	0.9725
Genus	K__Bacteria;P__Bacteroidetes;C__Flavobacteriia;O__Flavobacteriales;F__Flavobacteriaceae;G__Flavobacterium	Flavobacterium	1.064	0.01897	0.9204	0.9788	1.091	0.005102	0.9858	0.9944	1.06	0.1056	0.7795	0.9725
Class	K__Bacteria;P__Bacteroidetes;u__	unclassified P_Bacteroidetes [2]	1.119	0.09748	0.6028	0.879	1.16	-0.08687	0.7617	0.9979	1.081	0.1565	0.674	0.799
Order	K__Bacteria;P__Bacteroidetes;u__;u__	unclassified P_Bacteroidetes [2]	1.113	0.07734	0.6797	0.8898	1.153	-0.09338	0.7445	0.989	1.071	0.07395	0.8447	0.921
Family	K__Bacteria;P__Bacteroidetes;u__;u__;u__	unclassified P_Bacteroidetes [2]	1.117	0.08648	0.6428	0.8422	1.154	-0.09615	0.7366	0.9907	1.078	0.08202	0.8271	0.9326
Genus	K__Bacteria;P__Bacteroidetes;u__;u__;u__;u__	unclassified P_Bacteroidetes [2]	1.125	0.07941	0.6713	0.8883	1.156	-0.09748	0.7329	0.9944	1.08	0.06991	0.8518	0.9725
Phylum	K__Bacteria;P__Chlamydiae	Chlamydiae	1.074	0.1352	0.4754	0.5942	1.053	0.02233	0.9406	0.9885	1.068	0.2007	0.6126	0.6591
Class	K__Bacteria;P__Chlamydiae;C__Chlamydiia	Chlamydiia	1.054	0.1041	0.5825	0.879	1.041	0.01255	0.966	0.9979	1.039	0.1202	0.7534	0.799
Order	K__Bacteria;P__Chlamydiae;C__Chlamydiia;O__Chlamydiales	Chlamydiales	1.049	0.0841	0.6571	0.8898	1.035	0.005922	0.984	0.989	1.031	0.03842	0.921	0.921
Family	K__Bacteria;P__Chlamydiae;C__Chlamydiia;O__Chlamydiales;F__Chlamydiaceae	Chlamydiaceae	1.053	0.09346	0.6204	0.8422	1.036	0.003424	0.9907	0.9907	1.037	0.04658	0.9038	0.9326
Genus	K__Bacteria;P__Chlamydiae;C__Chlamydiia;O__Chlamydiales;F__Chlamydiaceae;G__Chlamydia	Chlamydia	1.061	0.08621	0.6487	0.8676	1.037	0.002046	0.9944	0.9944	1.04	0.03444	0.9286	0.9725
Phylum	K__Bacteria;P__Cyanobacteria	Cyanobacteria	15.9	0.1765	0.8054	0.8054	27.38	0.02061	0.9885	0.9885	1.53	1.439	0.0001531	0.0004374
Class	K__Bacteria;P__Cyanobacteria;C__Chloroplast	Chloroplast	7.803	1.957	2.504e-09	1.461e-08	6.628	0.02528	0.9567	0.9979	1.5	1.388	0.0002186	0.0007652
Order	K__Bacteria;P__Cyanobacteria;C__Chloroplast;O__Streptophyta	Streptophyta	7.828	1.944	3.531e-09	2.648e-08	6.656	0.021	0.964	0.989	1.493	1.324	0.0004268	0.001829
Family	K__Bacteria;P__Cyanobacteria;C__Chloroplast;O__Streptophyta;F__	unclassified O_Streptophyta	7.853	1.955	2.776e-09	1.839e-08	6.625	0.01934	0.9668	0.9907	1.5	1.328	0.000389	0.001649
Genus	K__Bacteria;P__Cyanobacteria;C__Chloroplast;O__Streptophyta;F__;G__	unclassified O_Streptophyta	7.98	1.955	2.919e-09	2.194e-08	6.739	0.01849	0.9683	0.9944	1.512	1.329	0.0003753	0.002045
Class	K__Bacteria;P__Cyanobacteria;C__Nostocophycideae	Nostocophycideae	5.342	0.0227	0.9603	0.9885	12.13	-0.04287	0.9657	0.9979	1.039	0.1202	0.7534	0.799
Order	K__Bacteria;P__Cyanobacteria;C__Nostocophycideae;O__Nostocales	Nostocales	5.346	0.00934	0.9837	0.9957	12.2	-0.04714	0.9624	0.989	1.031	0.03842	0.921	0.921
Family	K__Bacteria;P__Cyanobacteria;C__Nostocophycideae;O__Nostocales;F__Nostocaceae	Nostocaceae	5.351	0.01512	0.9736	0.9923	12.12	-0.04879	0.961	0.9907	1.037	0.04658	0.9038	0.9326
Genus	K__Bacteria;P__Cyanobacteria;C__Nostocophycideae;O__Nostocales;F__Nostocaceae;u__	unclassified F_Nostocaceae [2]	5.429	0.01059	0.9816	0.999	12.37	-0.04965	0.9606	0.9944	1.04	0.03444	0.9286	0.9725
Class	K__Bacteria;P__Cyanobacteria;u__	unclassified P_Cyanobacteria [2]	4.79	0.02201	0.9594	0.9885	10.7	-0.04195	0.9645	0.9979	1.039	0.1202	0.7534	0.799
Order	K__Bacteria;P__Cyanobacteria;u__;u__	unclassified P_Cyanobacteria [2]	4.793	0.00865	0.9841	0.9957	10.75	-0.04623	0.961	0.989	1.031	0.03842	0.921	0.921
Family	K__Bacteria;P__Cyanobacteria;u__;u__;u__	unclassified P_Cyanobacteria [2]	4.797	0.01443	0.9735	0.9923	10.69	-0.04788	0.9595	0.9907	1.037	0.04658	0.9038	0.9326
Genus	K__Bacteria;P__Cyanobacteria;u__;u__;u__;u__	unclassified P_Cyanobacteria [2]	4.866	0.009895	0.9819	0.999	10.9	-0.04874	0.9591	0.9944	1.04	0.03444	0.9286	0.9725
Phylum	K__Bacteria;P__Firmicutes	Firmicutes	13040	-0.568	5.14e-10	2.056e-09	11760	0.1597	0.2923	0.7307	17480	-0.4037	0.017	0.0425	UC	-	43	MDD | MDD/GAD	+, - | +, - / -	45 | 47
Class	K__Bacteria;P__Firmicutes;C__Bacilli	Bacilli	379.2	-0.3885	0.1519	0.3128	382.1	-0.1285	0.9122	0.9979	559.9	-0.5326	0.7477	0.799
Order	K__Bacteria;P__Firmicutes;C__Bacilli;O__Bacillales	Bacillales	7.294	1.023	0.0005795	0.002575	7.309	-1.018	0.02591	0.1295	3.815	-1.344	0.006851	0.02418
Family	K__Bacteria;P__Firmicutes;C__Bacilli;O__Bacillales;F__Bacillaceae	Bacillaceae	2.211	1.097	1.056e-05	5.086e-05	2	-0.8885	0.02051	0.1208	1.185	-0.1091	0.7692	0.9326
Genus	K__Bacteria;P__Firmicutes;C__Bacilli;O__Bacillales;F__Bacillaceae;G__Bacillus	Bacillus	1.605	0.9183	5.291e-05	0.0002464	1.256	-0.3559	0.2618	0.7609	1.059	0.01279	0.9734	0.9868
Genus	K__Bacteria;P__Firmicutes;C__Bacilli;O__Bacillales;F__Bacillaceae;u__	unclassified F_Bacillaceae [2]	1.668	0.4685	0.0377	0.0967	1.784	-0.6585	0.07353	0.3643	1.169	-0.1006	0.7858	0.9725
Family	K__Bacteria;P__Firmicutes;C__Bacilli;O__Bacillales;F__Paenibacillaceae	Paenibacillaceae	1.16	0.07191	0.7201	0.8774	1.036	0.003424	0.9907	0.9907	1.037	0.04658	0.9038	0.9326
Genus	K__Bacteria;P__Firmicutes;C__Bacilli;O__Bacillales;F__Paenibacillaceae;G__Paenibacillus	Paenibacillus	1.168	0.06465	0.7475	0.9003	1.037	0.002046	0.9944	0.9944	1.04	0.03444	0.9286	0.9725
Family	K__Bacteria;P__Firmicutes;C__Bacilli;O__Bacillales;F__Planococcaceae	Planococcaceae	1.057	0.0964	0.6097	0.8422	1.036	0.003424	0.9907	0.9907	1.037	0.04658	0.9038	0.9326
Genus	K__Bacteria;P__Firmicutes;C__Bacilli;O__Bacillales;F__Planococcaceae;G__Staphylococcus	Staphylococcus	1.064	0.08935	0.637	0.8676	1.037	0.002046	0.9944	0.9944	1.04	0.03444	0.9286	0.9725				CMD (anxiety in CD)	-	16
Family	K__Bacteria;P__Firmicutes;C__Bacilli;O__Bacillales;u__	unclassified O_Bacillales [2]	6.016	0.7429	0.01086	0.03403	6.347	-0.7111	0.112	0.4239	3.693	-1.32	0.00792	0.02798
Genus	K__Bacteria;P__Firmicutes;C__Bacilli;O__Bacillales;u__;u__	unclassified O_Bacillales [2]	6.068	0.7412	0.01106	0.03258	6.363	-0.7155	0.1099	0.4438	3.695	-1.322	0.007755	0.0319
Order	K__Bacteria;P__Firmicutes;C__Bacilli;O__Gemellales	Gemellales	1.847	-0.5357	0.007271	0.02296	2.075	0.1199	0.7207	0.989	2.674	1.266	0.007332	0.02444
Family	K__Bacteria;P__Firmicutes;C__Bacilli;O__Gemellales;F__Gemellaceae	Gemellaceae	1.852	-0.5292	0.007988	0.02732	2.072	0.118	0.7249	0.9907	2.699	1.266	0.007423	0.02713
Genus	K__Bacteria;P__Firmicutes;C__Bacilli;O__Gemellales;F__Gemellaceae;G__	unclassified F_Gemellaceae	1.536	-0.3256	0.09541	0.208	1.8	-0.1959	0.5697	0.9944	1.753	0.5162	0.2092	0.4753
Genus	K__Bacteria;P__Firmicutes;C__Bacilli;O__Gemellales;F__Gemellaceae;u__	unclassified F_Gemellaceae [2]	1.376	-0.3632	0.03648	0.09467	1.324	0.7326	0.002393	0.02454	2.009	1.298	0.003655	0.01626
Order	K__Bacteria;P__Firmicutes;C__Bacilli;O__Lactobacillales	Lactobacillales	347.1	-0.8448	0.2745	0.5883	352	-0.01658	0.9889	0.989	537.8	-0.5267	0.7551	0.921				MDD	+, -	47
Family	K__Bacteria;P__Firmicutes;C__Bacilli;O__Lactobacillales;F__Aerococcaceae	Aerococcaceae	1.193	-0.002928	0.9878	0.9972	1.297	0.2645	0.3491	0.8224	1.242	0.9088	0.01178	0.03901	CD	+	43
Genus	K__Bacteria;P__Firmicutes;C__Bacilli;O__Lactobacillales;F__Aerococcaceae;G__Abiotrophia	Abiotrophia	1.202	-0.009865	0.959	0.9955	1.297	0.2656	0.3455	0.8449	1.247	0.9035	0.01181	0.04516
Family	K__Bacteria;P__Firmicutes;C__Bacilli;O__Lactobacillales;F__Carnobacteriaceae	Carnobacteriaceae	1.063	-0.01776	0.9236	0.9807	1.068	-0.07009	0.8114	0.9907	1.077	-0.0191	0.9599	0.969
Genus	K__Bacteria;P__Firmicutes;C__Bacilli;O__Lactobacillales;F__Carnobacteriaceae;G__Carnobacterium	Carnobacterium	1.071	-0.02485	0.8936	0.9678	1.069	-0.07147	0.8076	0.9944	1.079	-0.0315	0.9337	0.9725
Family	K__Bacteria;P__Firmicutes;C__Bacilli;O__Lactobacillales;F__Enterococcaceae	Enterococcaceae	7.207	0.7609	0.01016	0.03364	6.461	2.805	1.398e-13	1.482e-11	10.84	0.2892	0.7794	0.9326	UC/CD	+/+	43	MDD	+	47
Genus	K__Bacteria;P__Firmicutes;C__Bacilli;O__Lactobacillales;F__Enterococcaceae;G__Enterococcus	Enterococcus	7.044	0.6331	0.03177	0.08552	6.317	2.861	4.605e-14	1.004e-11	10.62	0.2588	0.8023	0.9725	UC/CD | UC/CD	+/+ | +/+	43, 44	MDD	+	47
Genus	K__Bacteria;P__Firmicutes;C__Bacilli;O__Lactobacillales;F__Enterococcaceae;u__	unclassified F_Enterococcaceae [2]	1.273	0.3799	0.05992	0.1435	1.206	0.6262	0.01219	0.08302	1.248	0.5383	0.1491	0.3799
Family	K__Bacteria;P__Firmicutes;C__Bacilli;O__Lactobacillales;F__Lactobacillaceae	Lactobacillaceae	70.65	0.5302	0.6063	0.8422	32.23	-0.2906	0.8183	0.9907	47.11	-0.1267	0.9458	0.964	UC	+	43	MDD/GAD	+, - / +	47
Genus	K__Bacteria;P__Firmicutes;C__Bacilli;O__Lactobacillales;F__Lactobacillaceae;G__Lactobacillus	Lactobacillus	63.83	0.4354	0.6726	0.8883	21.58	-0.3321	0.7527	0.9944	29.04	-0.1844	0.9048	0.9725	UC/CD	+/+	44	MDD | MDD/GAD	- | +, - / +	46 | 47
Genus	K__Bacteria;P__Firmicutes;C__Bacilli;O__Lactobacillales;F__Lactobacillaceae;G__Pediococcus	Pediococcus	8.625	1.95	2.321e-09	1.874e-08	11.82	0.1701	0.8471	0.9944	19.26	0.259	0.852	0.9725	UC/CD	+/+	44
Genus	K__Bacteria;P__Firmicutes;C__Bacilli;O__Lactobacillales;F__Lactobacillaceae;u__	unclassified F_Lactobacillaceae [2]	1.096	-0.1712	0.3383	0.5718	1.055	-0.03617	0.902	0.9944	1.169	-0.161	0.6753	0.9725
Family	K__Bacteria;P__Firmicutes;C__Bacilli;O__Lactobacillales;F__Leuconostocaceae	Leuconostocaceae	12.7	-0.7368	0.01092	0.03403	17.02	-0.06931	0.8789	0.9907	12.83	-0.5772	0.28	0.582
Genus	K__Bacteria;P__Firmicutes;C__Bacilli;O__Lactobacillales;F__Leuconostocaceae;G__Leuconostoc	Leuconostoc	3.12	-0.6008	0.009679	0.02891	2.637	1.108	0.0003235	0.005425	4.36	-0.588	0.2155	0.4844	CD	+	44
Genus	K__Bacteria;P__Firmicutes;C__Bacilli;O__Lactobacillales;F__Leuconostocaceae;G__Weissella	Weissella	10.76	-0.7602	0.008433	0.02553	15.56	-0.624	0.1742	0.5878	9.553	-0.5559	0.2947	0.6003
Family	K__Bacteria;P__Firmicutes;C__Bacilli;O__Lactobacillales;F__Streptococcaceae	Streptococcaceae	246.3	-0.637	0.03055	0.08492	283.7	0.03624	0.9769	0.9907	439.2	-0.5752	0.7279	0.9326				MDD/GAD	+, - / +	47
Genus	K__Bacteria;P__Firmicutes;C__Bacilli;O__Lactobacillales;F__Streptococcaceae;G__Lactococcus	Lactococcus	5.575	-1.128	5.768e-05	0.0002566	6.707	-1.238	0.006903	0.05788	5.666	-1.646	0.002199	0.0102
Genus	K__Bacteria;P__Firmicutes;C__Bacilli;O__Lactobacillales;F__Streptococcaceae;G__Streptococcus	Streptococcus	244.6	-0.6232	0.03548	0.09319	280.1	0.0489	0.9688	0.9944	440.2	-0.5294	0.7549	0.9725	UC/CD	+/+	44	MDD | CMD (depression in UC / anxiety in CD) | MDD | MDD	+ | - / - | + | +, -	45 | 16 | 46 | 47
Family	K__Bacteria;P__Firmicutes;C__Bacilli;O__Lactobacillales;u__	unclassified O_Lactobacillales [2]	15.52	-1.683	7.308e-10	5.164e-09	16.14	0.353	0.3881	0.8944	36.28	0.8241	0.1303	0.3139
Genus	K__Bacteria;P__Firmicutes;C__Bacilli;O__Lactobacillales;u__;u__	unclassified O_Lactobacillales [2]	15.71	-1.689	6.866e-10	5.987e-09	16.26	0.3468	0.3976	0.9017	36.56	0.8366	0.1256	0.3339
Order	K__Bacteria;P__Firmicutes;C__Bacilli;O__Turicibacterales	Turicibacterales	26.15	-0.6596	0.05194	0.1355	22.78	-1.456	0.006725	0.04906	19.04	-1.842	0.001178	0.00471
Family	K__Bacteria;P__Firmicutes;C__Bacilli;O__Turicibacterales;F__Turicibacteraceae	Turicibacteraceae	26.22	-0.6504	0.05483	0.1352	22.75	-1.457	0.006899	0.06648	19.2	-1.827	0.001304	0.005318
Genus	K__Bacteria;P__Firmicutes;C__Bacilli;O__Turicibacterales;F__Turicibacteraceae;G__Turicibacter	Turicibacter	26.51	-0.6516	0.05478	0.1339	22.87	-1.462	0.006475	0.05646	19.29	-1.838	0.001232	0.006103	CD	-	43
Order	K__Bacteria;P__Firmicutes;C__Bacilli;u__	unclassified C_Bacilli [2]	1.849	0.3056	0.1396	0.3292	1.928	0.2587	0.4167	0.8953	1.957	0.09335	0.83	0.921
Family	K__Bacteria;P__Firmicutes;C__Bacilli;u__;u__	unclassified C_Bacilli [2]	1.855	0.3134	0.1297	0.2864	1.931	0.2561	0.4214	0.8944	1.979	0.1042	0.8108	0.9326
Genus	K__Bacteria;P__Firmicutes;C__Bacilli;u__;u__;u__	unclassified C_Bacilli [2]	1.872	0.3074	0.1373	0.2824	1.939	0.254	0.4253	0.9017	1.986	0.09337	0.8299	0.9725
Class	K__Bacteria;P__Firmicutes;C__Clostridia	Clostridia	12040	-0.6304	4.19e-10	2.933e-09	10820	0.1088	0.5175	0.9979	16140	-0.6385	0.0001903	0.00074	CD	-	43
Order	K__Bacteria;P__Firmicutes;C__Clostridia;O__Clostridiales	Clostridiales	12020	-0.6466	2.089e-10	1.79e-09	10770	0.1023	0.5446	0.989	16150	-0.7065	4.796e-05	0.0002398	CD	-	43	MDD | CMD (depression in CD) | MDD/GAD	+ | - | +, - / -	45 | 16 | 47
Family	K__Bacteria;P__Firmicutes;C__Clostridia;O__Clostridiales;F__	unclassified O_Clostridiales	932.7	-1.661	6.471e-15	9.8e-14	645.9	-0.7721	0.02557	0.1426	1855	-2.613	2.137e-14	4.531e-13
Genus	K__Bacteria;P__Firmicutes;C__Clostridia;O__Clostridiales;F__;G__	unclassified O_Clostridiales	941.4	-1.666	7.156e-15	1.114e-13	648.4	-0.7767	0.02535	0.1579	1865	-2.626	2.57e-14	9.336e-13
Family	K__Bacteria;P__Firmicutes;C__Clostridia;O__Clostridiales;F__[Mogibacteriaceae]	[Mogibacteriaceae]	3.947	-1.314	4.662e-10	3.801e-09	3.689	0.1785	0.6163	0.9907	7.053	-1.716	0.0001114	0.0005133	UC/CD	-/-	43
Genus	K__Bacteria;P__Firmicutes;C__Clostridia;O__Clostridiales;F__[Mogibacteriaceae];G__	unclassified F_[Mogibacteriaceae]	3.959	-1.332	2.687e-10	2.662e-09	3.651	0.1176	0.7425	0.9944	7.022	-1.884	2.097e-05	0.0001429
Genus	K__Bacteria;P__Firmicutes;C__Clostridia;O__Clostridiales;F__[Mogibacteriaceae];G__Mogibacterium	Mogibacterium	1.067	0.07571	0.6892	0.8895	1.091	0.2772	0.2981	0.8134	1.118	0.582	0.1082	0.2911
Family	K__Bacteria;P__Firmicutes;C__Clostridia;O__Clostridiales;F__[Tissierellaceae]	[Tissierellaceae]	16.1	2.269	9.146e-13	1.212e-11	9.52	-0.9987	0.01369	0.0907	2.781	-0.4202	0.3483	0.6645
Genus	K__Bacteria;P__Firmicutes;C__Clostridia;O__Clostridiales;F__[Tissierellaceae];G__1-68	1-68	1.512	0.8941	4.263e-05	0.0002112	1.069	-0.0488	0.8681	0.9944	1.079	0.00652	0.9864	0.9868
Genus	K__Bacteria;P__Firmicutes;C__Clostridia;O__Clostridiales;F__[Tissierellaceae];G__Anaerococcus	Anaerococcus	6.599	2.423	2.71e-17	4.923e-16	1.289	-0.3285	0.2985	0.8134	1.04	0.03444	0.9286	0.9725
Genus	K__Bacteria;P__Firmicutes;C__Clostridia;O__Clostridiales;F__[Tissierellaceae];G__Finegoldia	Finegoldia	1.428	0.6879	0.001551	0.005366	1.069	-0.05136	0.8611	0.9944	1.04	0.03444	0.9286	0.9725
Genus	K__Bacteria;P__Firmicutes;C__Clostridia;O__Clostridiales;F__[Tissierellaceae];G__Parvimonas	Parvimonas	3.267	0.8022	0.0009565	0.003453	3.413	-0.5356	0.1387	0.5095	2.22	-0.1494	0.7258	0.9725
Genus	K__Bacteria;P__Firmicutes;C__Clostridia;O__Clostridiales;F__[Tissierellaceae];G__Peptoniphilus	Peptoniphilus	6.589	3.068	1.597e-23	5.801e-22	6.805	-1.03	0.01194	0.08302	1.09	0.08601	0.8169	0.9725
Genus	K__Bacteria;P__Firmicutes;C__Clostridia;O__Clostridiales;F__[Tissierellaceae];G__ph2	ph2	1.064	0.06201	0.7433	0.9003	1.046	-0.01301	0.9647	0.9944	1.04	0.03444	0.9286	0.9725
Genus	K__Bacteria;P__Firmicutes;C__Clostridia;O__Clostridiales;F__[Tissierellaceae];G__WAL_1855D	WAL_1855D	1.982	0.09467	0.6764	0.8883	1.129	-0.1712	0.5585	0.9944	1.524	-0.463	0.2642	0.5537
Family	K__Bacteria;P__Firmicutes;C__Clostridia;O__Clostridiales;F__Christensenellaceae	Christensenellaceae	13.09	-0.7898	0.199	0.3835	5.892	-1.519	0.001083	0.01546	11.1	-3.332	2.427e-08	1.979e-07	UC/CD	-/-	43	MDD/GAD | MDD	- / - | -	47 | 48
Genus	K__Bacteria;P__Firmicutes;C__Clostridia;O__Clostridiales;F__Christensenellaceae;G__	unclassified F_Christensenellaceae	13	-0.6439	0.303	0.5369	5.908	-1.495	0.001347	0.01546	10.65	-3.25	1.488e-07	1.622e-06
Genus	K__Bacteria;P__Firmicutes;C__Clostridia;O__Clostridiales;F__Christensenellaceae;G__Christensenella	Christensenella	1.206	-0.6171	7.853e-05	0.0003405	1.064	-0.04779	0.8707	0.9944	1.595	-0.7537	0.0542	0.1575
Family	K__Bacteria;P__Firmicutes;C__Clostridia;O__Clostridiales;F__Clostridiaceae	Clostridiaceae	189.7	-0.349	0.7462	0.8989	107.1	-0.2231	0.865	0.9907	160.7	-1.133	0.1167	0.2876	CD	-	43	MDD | MDD	+ | +, -	45 | 47
Genus	K__Bacteria;P__Firmicutes;C__Clostridia;O__Clostridiales;F__Clostridiaceae;G__Clostridium	Clostridium	191.3	-0.3538	0.7439	0.9003	107.5	-0.224	0.8646	0.9944	161.6	-0.9814	0.1769	0.4192	UC/CD | UC/CD	-/- | -/-	43, 44	MDD	+	45
Family	K__Bacteria;P__Firmicutes;C__Clostridia;O__Clostridiales;F__Dehalobacteriaceae	Dehalobacteriaceae	1.062	-0.1121	0.5379	0.8422	1.049	-0.01191	0.9677	0.9907	1.116	-0.1117	0.7715	0.9326	UC/CD	-/-	43
Genus	K__Bacteria;P__Firmicutes;C__Clostridia;O__Clostridiales;F__Dehalobacteriaceae;G__	unclassified F_Dehalobacteriaceae	1.069	-0.1191	0.514	0.7729	1.05	-0.01325	0.9641	0.9944	1.118	-0.1241	0.7461	0.9725
Family	K__Bacteria;P__Firmicutes;C__Clostridia;O__Clostridiales;F__Eubacteriaceae	Eubacteriaceae	1.447	0.7746	0.0002427	0.001072	1.289	0.2513	0.3383	0.8167	1.214	0.8367	0.01909	0.05783				MDD	+	47
Genus	K__Bacteria;P__Firmicutes;C__Clostridia;O__Clostridiales;F__Eubacteriaceae;G__Anaerofustis	Anaerofustis	1.086	0.1351	0.4748	0.734	1.119	-0.09673	0.7428	0.9944	1.04	0.03444	0.9286	0.9725
Genus	K__Bacteria;P__Firmicutes;C__Clostridia;O__Clostridiales;F__Eubacteriaceae;G__Pseudoramibacter_Eubacterium	Pseudoramibacter_Eubacterium	1.415	0.7046	0.0008267	0.003055	1.207	0.3497	0.1708	0.5878	1.213	0.8243	0.02014	0.06753
Family	K__Bacteria;P__Firmicutes;C__Clostridia;O__Clostridiales;F__Lachnospiraceae	Lachnospiraceae	2353	-1.001	3.335e-10	2.946e-09	2099	0.5435	0.03153	0.1671	3812	-0.7112	0.01431	0.04463	CD	+	43	MDD | MDD/GAD	+, - | +, - / -	45 | 47
Genus	K__Bacteria;P__Firmicutes;C__Clostridia;O__Clostridiales;F__Lachnospiraceae;G__Catonella	Catonella	1.203	0.2393	0.2338	0.4393	1.291	0.002585	0.9931	0.9944	1.128	0.6395	0.07626	0.2159
Genus	K__Bacteria;P__Firmicutes;C__Clostridia;O__Clostridiales;F__Lachnospiraceae;G__Clostridium	Clostridium	594	-0.3524	0.1126	0.236	563.2	0.6714	0.04477	0.2503	710.3	0.3104	0.4276	0.825
Genus	K__Bacteria;P__Firmicutes;C__Clostridia;O__Clostridiales;F__Lachnospiraceae;G__Coprococcus	Coprococcus	35.96	-2.814	7.843e-20	1.9e-18	18.87	-1.888	6.094e-05	0.001898	95.73	-3.948	4.522e-11	7.582e-10	CD | UC/CD	- | -/-	43, 44	MDD/GAD | MDD | MDD	- / - | - | -	46 | 47 | 48
Genus	K__Bacteria;P__Firmicutes;C__Clostridia;O__Clostridiales;F__Lachnospiraceae;G__Lachnospira	Lachnospira	388.9	-1.431	0.1833	0.3599	236.1	-0.3288	0.8402	0.9944	699.1	-1.594	0.4636	0.8712	UC | CD	+ | -	43, 44	CMD (depression in CD/UC)	- / -	16
Genus	K__Bacteria;P__Firmicutes;C__Clostridia;O__Clostridiales;F__Lachnospiraceae;G__Moryella	Moryella	1.836	0.8378	0.0002477	0.0009473	2.591	1.059	0.0002013	0.003657	4.002	3.259	2.312e-12	5.039e-11
Genus	K__Bacteria;P__Firmicutes;C__Clostridia;O__Clostridiales;F__Lachnospiraceae;G__Robinsoniella	Robinsoniella	304.5	0.2698	0.2322	0.4393	365.7	1.198	0.001642	0.0179	317.5	0.5752	0.1514	0.3799
Genus	K__Bacteria;P__Firmicutes;C__Clostridia;O__Clostridiales;F__Lachnospiraceae;G__Roseburia	Roseburia	1.082	0.007128	0.9697	0.9989	1.119	-0.1304	0.6576	0.9944	1.059	0.03841	0.9202	0.9725	UC	+	43	MDD | CMD (depression in CD) | MDD/GAD	+, - | - | +, - / -	45 | 16 | 47
Genus	K__Bacteria;P__Firmicutes;C__Clostridia;O__Clostridiales;F__Lachnospiraceae;G__Ruminococcus	Ruminococcus	28.05	-1.288	2.956e-06	1.696e-05	20.06	-1.458	0.0007127	0.01102	48.58	-2.661	1.423e-06	1.193e-05	CD	+	43	Depression | MDD	- | -	46 | 48
Genus	K__Bacteria;P__Firmicutes;C__Clostridia;O__Clostridiales;F__Lachnospiraceae;G__Shuttleworthia	Shuttleworthia	31.74	-2.78	2.076e-20	5.658e-19	15.08	-1.938	2.632e-05	0.001148	98.79	-4.354	1.058e-11	2.097e-10
Genus	K__Bacteria;P__Firmicutes;C__Clostridia;O__Clostridiales;F__Lachnospiraceae;u__	unclassified F_Lachnospiraceae [2]	993.9	-1.36	2.572e-09	2.002e-08	886.2	0.3871	0.2726	0.7619	1856	-1.693	0.0001291	0.0007819
Family	K__Bacteria;P__Firmicutes;C__Clostridia;O__Clostridiales;F__Peptococcaceae	Peptococcaceae	5.377	-0.5332	0.04362	0.1156	2.299	-1.007	0.01146	0.08348	4.395	-2.414	1.593e-06	1.055e-05	CD	-	43	MDD/GAD	+ / -	47
Genus	K__Bacteria;P__Firmicutes;C__Clostridia;O__Clostridiales;F__Peptococcaceae;G__	unclassified F_Peptococcaceae [1]	2.359	-1.513	2.862e-13	3.899e-12	1.894	-0.8097	0.03236	0.1909	3.848	-1.786	0.000467	0.002483
Genus	K__Bacteria;P__Firmicutes;C__Clostridia;O__Clostridiales;F__Peptococcaceae;G__Peptococcus	Peptococcus	1.06	0.04351	0.8185	0.9491	1.083	-0.07956	0.7866	0.9944	1.04	0.03444	0.9286	0.9725	CD	-	43
Genus	K__Bacteria;P__Firmicutes;C__Clostridia;O__Clostridiales;F__Peptococcaceae;G__rc4-4	rc4-4	4.084	0.8792	0.0009819	0.003453	1.403	-0.2386	0.4749	0.9411	1.622	-1.235	0.001823	0.008831
Family	K__Bacteria;P__Firmicutes;C__Clostridia;O__Clostridiales;F__Peptostreptococcaceae	Peptostreptococcaceae	138.3	-0.4354	0.1717	0.3641	94.59	-0.6638	0.1609	0.5168	119.2	-1.233	0.04944	0.1344	CD	-	43	MDD/GAD	+, - / +	47
Genus	K__Bacteria;P__Firmicutes;C__Clostridia;O__Clostridiales;F__Peptostreptococcaceae;G__[Clostridium]	[Clostridium]	28.76	0.2253	0.6947	0.8895	16.39	0.09357	0.8305	0.9944	12.9	-0.06725	0.8945	0.9725
Genus	K__Bacteria;P__Firmicutes;C__Clostridia;O__Clostridiales;F__Peptostreptococcaceae;G__Clostridium	Clostridium	92.87	-1.092	0.000969	0.003453	72.19	-0.3311	0.5147	0.9842	106.6	-1.667	0.0126	0.04737
Genus	K__Bacteria;P__Firmicutes;C__Clostridia;O__Clostridiales;F__Peptostreptococcaceae;G__Peptostreptococcus	Peptostreptococcus	17.49	0.3833	0.5763	0.832	8.435	-0.6926	0.1044	0.4294	1.528	1.187	0.0006926	0.003595
Genus	K__Bacteria;P__Firmicutes;C__Clostridia;O__Clostridiales;F__Peptostreptococcaceae;u__	unclassified F_Peptostreptococcaceae [2]	3.882	-1.264	2.461e-06	1.49e-05	1.082	0.06415	0.8198	0.9944	1.958	-0.2491	0.5731	0.9725
Family	K__Bacteria;P__Firmicutes;C__Clostridia;O__Clostridiales;F__Ruminococcaceae	Ruminococcaceae	5455	-0.2728	0.1953	0.3835	4888	-0.7458	0.03816	0.1926	6107	-0.9357	0.01223	0.03927	CD	-	43	MDD | MDD	+, - | -	45 | 48
Genus	K__Bacteria;P__Firmicutes;C__Clostridia;O__Clostridiales;F__Ruminococcaceae;G__	unclassified F_Ruminococcaceae	996	-1.597	3.752e-10	3.556e-09	604.1	-0.6538	0.1035	0.4294	1953	-2.585	8.908e-10	1.295e-08
Genus	K__Bacteria;P__Firmicutes;C__Clostridia;O__Clostridiales;F__Ruminococcaceae;G__Anaerofilum	Anaerofilum	1.19	-0.3176	0.06397	0.15	1.055	-0.04551	0.8767	0.9944	1.326	-0.342	0.377	0.7404	CD	-	44
Genus	K__Bacteria;P__Firmicutes;C__Clostridia;O__Clostridiales;F__Ruminococcaceae;G__Anaerotruncus	Anaerotruncus	2.633	-0.218	0.3118	0.5438	2.076	0.2531	0.426	0.9017	2.79	-0.1306	0.7448	0.9725
Genus	K__Bacteria;P__Firmicutes;C__Clostridia;O__Clostridiales;F__Ruminococcaceae;G__Butyricicoccus	Butyricicoccus	30.44	-1.275	9.609e-09	6.757e-08	16.14	-0.434	0.182	0.5923	51.46	-2.14	3.382e-07	3.354e-06
Genus	K__Bacteria;P__Firmicutes;C__Clostridia;O__Clostridiales;F__Ruminococcaceae;G__Clostridium	Clostridium	1.196	0.06446	0.7174	0.8915	1.133	0.0564	0.8424	0.9944	1.188	0.1827	0.6269	0.9725
Genus	K__Bacteria;P__Firmicutes;C__Clostridia;O__Clostridiales;F__Ruminococcaceae;G__Ethanoligenens	Ethanoligenens	1.06	0.06798	0.7197	0.8915	1.037	0.002046	0.9944	0.9944	1.04	0.03444	0.9286	0.9725
Genus	K__Bacteria;P__Firmicutes;C__Clostridia;O__Clostridiales;F__Ruminococcaceae;G__Faecalibacterium	Faecalibacterium	3825	0.3175	0.2464	0.4552	3822	-0.7979	0.09377	0.4008	3179	-0.3327	0.4751	0.8777	CD | CD	- | -	43, 44	MDD | MDD/GAD	- | +, - / -	45 | 47
Genus	K__Bacteria;P__Firmicutes;C__Clostridia;O__Clostridiales;F__Ruminococcaceae;G__Oscillospira	Oscillospira	19.1	1.315	9.038e-05	0.0003717	18.77	-2.562	7.82e-07	8.524e-05	6.473	-1.538	0.003251	0.01477
Genus	K__Bacteria;P__Firmicutes;C__Clostridia;O__Clostridiales;F__Ruminococcaceae;G__Ruminococcus	Ruminococcus	76.91	-0.4369	0.08913	0.1971	71.9	-0.5041	0.5972	0.9944	106.2	-2.268	4.462e-07	4.229e-06	CD | UC/CD	- | -/-	43, 44	MDD | CMD (depression in CD) | MDD	- | - | +, -	45 | 16 | 47
Genus	K__Bacteria;P__Firmicutes;C__Clostridia;O__Clostridiales;F__Ruminococcaceae;u__	unclassified F_Ruminococcaceae [2]	552.6	-0.8377	0.007356	0.02291	366.4	-0.5254	0.2669	0.7619	838.1	-2.178	0.183	0.429
Family	K__Bacteria;P__Firmicutes;C__Clostridia;O__Clostridiales;F__Veillonellaceae	Veillonellaceae	1718	-0.1559	0.5433	0.8422	1880	0.7166	0.08446	0.3411	2175	0.6038	0.2016	0.4464
Genus	K__Bacteria;P__Firmicutes;C__Clostridia;O__Clostridiales;F__Veillonellaceae;G__	unclassified F_Veillonellaceae	3.581	-0.7052	0.008377	0.02553	4.135	0.3053	0.438	0.9094	2.99	1.151	0.01452	0.05366
Genus	K__Bacteria;P__Firmicutes;C__Clostridia;O__Clostridiales;F__Veillonellaceae;G__Acidaminococcus	Acidaminococcus	28.43	2.954	5.34e-13	6.848e-12	52.14	-0.1012	0.9519	0.9944	14.54	0.2074	0.8725	0.9725
Genus	K__Bacteria;P__Firmicutes;C__Clostridia;O__Clostridiales;F__Veillonellaceae;G__Dialister	Dialister	213.7	0.07829	0.8456	0.9651	185.9	-0.8455	0.1753	0.5878	181.7	-0.2026	0.9368	0.9725	UC	-	44	MDD/GAD	+, - / +, -	47
Genus	K__Bacteria;P__Firmicutes;C__Clostridia;O__Clostridiales;F__Veillonellaceae;G__Megamonas	Megamonas	565.2	-0.02802	0.9913	0.999	677.2	0.7481	0.8479	0.9944	501.2	0.8854	0.8162	0.9725				MDD/GAD	+, - / -	47
Genus	K__Bacteria;P__Firmicutes;C__Clostridia;O__Clostridiales;F__Veillonellaceae;G__Megasphaera	Megasphaera	72.89	-0.001568	0.999	0.999	73.75	-0.06733	0.9712	0.9944	47.43	0.04623	0.9822	0.9868	UC/CD	+/+	44
Genus	K__Bacteria;P__Firmicutes;C__Clostridia;O__Clostridiales;F__Veillonellaceae;G__Mitsuokella	Mitsuokella	52.56	-0.6503	0.5604	0.8145	32.06	-1.337	0.03239	0.1909	72.99	-0.8625	0.7169	0.9725				MDD/GAD	- / -	47
Genus	K__Bacteria;P__Firmicutes;C__Clostridia;O__Clostridiales;F__Veillonellaceae;G__Phascolarctobacterium	Phascolarctobacterium	243.5	-1.676	5.558e-05	0.0002524	146.7	0.5468	0.3971	0.9017	514	-2.346	0.3707	0.7347				CMD (depression in UC / anxiety in CD)	- / -	16
Genus	K__Bacteria;P__Firmicutes;C__Clostridia;O__Clostridiales;F__Veillonellaceae;G__Propionispira	Propionispira	3.072	1.115	4.635e-05	0.0002246	4.428	0.1582	0.6818	0.9944	1.874	0.5445	0.1694	0.4058
Genus	K__Bacteria;P__Firmicutes;C__Clostridia;O__Clostridiales;F__Veillonellaceae;G__Selenomonas	Selenomonas	1.237	0.3813	0.0631	0.1495	1.141	-0.2003	0.505	0.9829	1.04	0.03444	0.9286	0.9725
Genus	K__Bacteria;P__Firmicutes;C__Clostridia;O__Clostridiales;F__Veillonellaceae;G__Veillonella	Veillonella	529.2	0.06838	0.8526	0.9678	693.7	0.3421	0.8544	0.9944	822.8	-0.4035	0.8728	0.9725	CD	+	44	MDD/GAD	+, - / +	47
Genus	K__Bacteria;P__Firmicutes;C__Clostridia;O__Clostridiales;F__Veillonellaceae;u__	unclassified F_Veillonellaceae [2]	27.29	-0.4479	0.2371	0.4417	20.88	-0.1028	0.8452	0.9944	27.9	-1.428	0.02182	0.07206
Family	K__Bacteria;P__Firmicutes;C__Clostridia;O__Clostridiales;u__	unclassified O_Clostridiales [2]	1243	-1.153	5.099e-10	3.861e-09	1055	-0.2856	0.3331	0.8167	2013	-1.26	8.039e-05	0.0003874
Genus	K__Bacteria;P__Firmicutes;C__Clostridia;O__Clostridiales;u__;u__	unclassified O_Clostridiales [2]	1254	-1.159	5.175e-10	4.701e-09	1057	-0.2877	0.3318	0.8353	2020	-1.272	7.715e-05	0.0005097
Order	K__Bacteria;P__Firmicutes;C__Clostridia;u__	unclassified C_Clostridia [2]	1.405	-0.06069	0.7563	0.8898	1.396	-0.2424	0.4769	0.9538	1.36	-0.5474	0.1702	0.4256
Family	K__Bacteria;P__Firmicutes;C__Clostridia;u__;u__	unclassified C_Clostridia [2]	1.408	-0.05233	0.7889	0.909	1.397	-0.2452	0.472	0.9265	1.37	-0.539	0.1753	0.4039
Genus	K__Bacteria;P__Firmicutes;C__Clostridia;u__;u__;u__	unclassified C_Clostridia [2]	1.418	-0.05858	0.7643	0.9155	1.399	-0.2469	0.4682	0.9364	1.374	-0.5523	0.1631	0.3996
Class	K__Bacteria;P__Firmicutes;C__Erysipelotrichi	Erysipelotrichi	289	0.5752	0.02133	0.06221	258.3	-0.4034	0.314	0.9979	229.8	-1.02	0.372	0.7659
Order	K__Bacteria;P__Firmicutes;C__Erysipelotrichi;O__Erysipelotrichales	Erysipelotrichales	289.9	0.5689	0.02341	0.07023	257.9	-0.4107	0.3059	0.8944	230	-1.078	0.3486	0.7212
Family	K__Bacteria;P__Firmicutes;C__Erysipelotrichi;O__Erysipelotrichales;F__Erysipelotrichaceae	Erysipelotrichaceae	290.8	0.5792	0.02078	0.06292	257.9	-0.408	0.3079	0.8167	232.1	-1.073	0.3511	0.6645	CD	-	43	MDD | CMD (depression in UC) | MDD/Mental disorders	+, - | - | +, - / -	45 | 16 | 47
Genus	K__Bacteria;P__Firmicutes;C__Erysipelotrichi;O__Erysipelotrichales;F__Erysipelotrichaceae;G__	unclassified F_Erysipelotrichaceae	108.7	0.2401	0.4635	0.7322	111.3	0.02527	0.9609	0.9944	147.8	-1.089	0.5225	0.9414
Genus	K__Bacteria;P__Firmicutes;C__Erysipelotrichi;O__Erysipelotrichales;F__Erysipelotrichaceae;G__[Eubacterium]	[Eubacterium]	58.31	0.3056	0.337	0.5718	61.06	-1.457	0.002477	0.02454	41.48	-1.028	0.1069	0.2911				CMD (depression in CD)	-	16
Genus	K__Bacteria;P__Firmicutes;C__Erysipelotrichi;O__Erysipelotrichales;F__Erysipelotrichaceae;G__Asteroleplasma	Asteroleplasma	29.58	0.05225	0.9563	0.9955	7.787	-0.06042	0.9389	0.9944	1.467	-1.088	0.007421	0.03111
Genus	K__Bacteria;P__Firmicutes;C__Erysipelotrichi;O__Erysipelotrichales;F__Erysipelotrichaceae;G__Bulleidia	Bulleidia	7.091	1.888	7.826e-11	8.125e-10	1.553	0.4709	0.08239	0.3782	1.897	0.8829	0.03741	0.1117
Genus	K__Bacteria;P__Firmicutes;C__Erysipelotrichi;O__Erysipelotrichales;F__Erysipelotrichaceae;G__Catenibacterium	Catenibacterium	60.82	0.883	0.03072	0.0837	58.92	-0.3946	0.8188	0.9944	18.87	-2.352	0.0003539	0.001978	UC/CD | UC	-/- | -	43, 44
Genus	K__Bacteria;P__Firmicutes;C__Erysipelotrichi;O__Erysipelotrichales;F__Erysipelotrichaceae;G__cc_115	c115	2.539	1.071	4.738e-06	2.582e-05	1.693	-0.6431	0.05239	0.2793	1.346	-0.4128	0.2611	0.5527	CD	-	43
Genus	K__Bacteria;P__Firmicutes;C__Erysipelotrichi;O__Erysipelotrichales;F__Erysipelotrichaceae;G__Clostridium	Clostridium	14.37	0.2257	0.4256	0.6924	11.42	-0.2105	0.6113	0.9944	12.87	-1.237	0.02931	0.09128	CD	+	43
Genus	K__Bacteria;P__Firmicutes;C__Erysipelotrichi;O__Erysipelotrichales;F__Erysipelotrichaceae;G__Coprobacillus	Coprobacillus	6.46	2.115	2.623e-12	3.177e-11	5.407	-0.7368	0.08225	0.3782	1.868	0.2125	0.5723	0.9725
Genus	K__Bacteria;P__Firmicutes;C__Erysipelotrichi;O__Erysipelotrichales;F__Erysipelotrichaceae;G__Holdemania	Holdemania	7.839	-0.4811	0.05527	0.1339	6.101	-0.3624	0.3571	0.8475	8.743	-0.9336	0.03421	0.105	UC	-	44	MDD/GAD	+ / +	47
Genus	K__Bacteria;P__Firmicutes;C__Erysipelotrichi;O__Erysipelotrichales;F__Erysipelotrichaceae;G__RFN20	RFN20	1.081	0.1527	0.4212	0.6903	1.137	-0.1442	0.6324	0.9944	1.04	0.03444	0.9286	0.9725
Genus	K__Bacteria;P__Firmicutes;C__Erysipelotrichi;O__Erysipelotrichales;F__Erysipelotrichaceae;u__	unclassified F_Erysipelotrichaceae [2]	6.965	-1.206	1.019e-05	5.166e-05	2.721	-0.8715	0.0139	0.09183	5.817	-1.953	0.0003378	0.001938
Class	K__Bacteria;P__Firmicutes;u__	unclassified P_Firmicutes [2]	214.7	0.005823	0.9967	0.9967	243.1	0.03614	0.9874	0.9979	267.6	1.535	0.05921	0.1594
Order	K__Bacteria;P__Firmicutes;u__;u__	unclassified P_Firmicutes [2]	215.6	-0.007745	0.9957	0.9957	243.1	0.03164	0.989	0.989	268.3	1.497	0.06791	0.194
Family	K__Bacteria;P__Firmicutes;u__;u__;u__	unclassified P_Firmicutes [2]	216.6	-0.001807	0.999	0.999	243.8	0.03003	0.9896	0.9907	270.4	1.504	0.06545	0.1735
Genus	K__Bacteria;P__Firmicutes;u__;u__;u__;u__	unclassified P_Firmicutes [2]	218.6	-0.006405	0.9964	0.999	244.1	0.02917	0.9899	0.9944	271.1	1.487	0.07009	0.201
Phylum	K__Bacteria;P__Fusobacteria	Fusobacteria	149.5	0.5108	0.7168	0.8054	198.6	0.8995	0.6902	0.9885	161.3	1.284	0.5447	0.6591				MDD | CMD (anxiety in CD)	+, - | -	45 | 16
Class	K__Bacteria;P__Fusobacteria;C__Fusobacteriia	Fusobacteriia	147.1	0.4903	0.7271	0.9089	198.4	0.8934	0.6931	0.9979	162.9	1.226	0.5681	0.799
Order	K__Bacteria;P__Fusobacteria;C__Fusobacteriia;O__Fusobacteriales	Fusobacteriales	147.5	0.4769	0.7352	0.8898	197.6	0.889	0.6949	0.989	158	1.171	0.5821	0.921
Family	K__Bacteria;P__Fusobacteria;C__Fusobacteriia;O__Fusobacteriales;F__Fusobacteriaceae	Fusobacteriaceae	135	2.363	2.573e-08	1.515e-07	186.5	0.9186	0.6853	0.9907	145.3	1.209	0.5644	0.9326				MDD	+	45
Genus	K__Bacteria;P__Fusobacteria;C__Fusobacteriia;O__Fusobacteriales;F__Fusobacteriaceae;G__	unclassified F_Fusobacteriaceae	129.1	2.03	1.547e-06	9.633e-06	172.4	0.9413	0.6633	0.9944	144.5	1.201	0.5678	0.9725
Genus	K__Bacteria;P__Fusobacteria;C__Fusobacteriia;O__Fusobacteriales;F__Fusobacteriaceae;G__Cetobacterium	Cetobacterium	7.698	2.916	4.208e-19	8.339e-18	15.73	-0.03945	0.9718	0.9944	1.04	0.03444	0.9286	0.9725
Genus	K__Bacteria;P__Fusobacteria;C__Fusobacteriia;O__Fusobacteriales;F__Fusobacteriaceae;u__	unclassified F_Fusobacteriaceae [2]	1.219	0.02682	0.8969	0.9678	1.037	0.002046	0.9944	0.9944	1.04	0.03444	0.9286	0.9725
Family	K__Bacteria;P__Fusobacteria;C__Fusobacteriia;O__Fusobacteriales;F__Leptotrichiaceae	Leptotrichiaceae	14.72	0.09601	0.8875	0.9698	12.09	0.0783	0.9315	0.9907	15.55	0.2506	0.8467	0.9326
Genus	K__Bacteria;P__Fusobacteria;C__Fusobacteriia;O__Fusobacteriales;F__Leptotrichiaceae;G__Leptotrichia	Leptotrichia	1.815	1.134	2.576e-06	1.518e-05	3.017	1.134	0.0001741	0.003451	5.013	3.561	5.001e-14	1.557e-12
Genus	K__Bacteria;P__Fusobacteria;C__Fusobacteriia;O__Fusobacteriales;F__Leptotrichiaceae;G__Sneathia	Sneathia	10.62	0.07715	0.8981	0.9678	1.799	-0.3395	0.3451	0.8449	1.753	-0.6468	0.1673	0.4053
Genus	K__Bacteria;P__Fusobacteria;C__Fusobacteriia;O__Fusobacteriales;F__Leptotrichiaceae;G__Streptobacillus	Streptobacillus	3.131	1.19	8.001e-06	4.153e-05	6.065	0.1138	0.8636	0.9944	10.71	0.2365	0.8318	0.9725
Genus	K__Bacteria;P__Fusobacteria;C__Fusobacteriia;O__Fusobacteriales;F__Leptotrichiaceae;u__	unclassified F_Leptotrichiaceae [2]	2.45	0.2714	0.2935	0.5245	4.463	-0.6518	0.1159	0.4594	1.512	1.711	6.111e-06	4.758e-05
Phylum	K__Bacteria;P__Lentisphaerae	Lentisphaerae	2.349	-2.398	6.758e-40	6.758e-39	1.519	-0.3754	0.2736	0.7307	6.372	-2.44	1e-05	3.334e-05
Class	K__Bacteria;P__Lentisphaerae;C__[Lentisphaeria]	[Lentisphaeria]	2.36	-2.413	1.446e-39	2.531e-38	1.546	-0.3987	0.2475	0.9624	6.347	-2.545	4.317e-06	2.519e-05
Order	K__Bacteria;P__Lentisphaerae;C__[Lentisphaeria];O__Victivallales	Victivallales	2.366	-2.433	4.826e-40	1.448e-38	1.542	-0.4059	0.2396	0.7988	6.405	-2.631	2.148e-06	1.611e-05
Family	K__Bacteria;P__Lentisphaerae;C__[Lentisphaeria];O__Victivallales;F__Victivallaceae	Victivallaceae	2.367	-2.424	7.757e-40	4.111e-38	1.542	-0.4081	0.2369	0.6609	6.424	-2.62	2.426e-06	1.429e-05
Genus	K__Bacteria;P__Lentisphaerae;C__[Lentisphaeria];O__Victivallales;F__Victivallaceae;G__	unclassified F_Victivallaceae	1.307	-0.9689	3.752e-09	2.727e-08	1.255	-0.2317	0.4597	0.9352	2.044	-0.7149	0.1321	0.3469
Genus	K__Bacteria;P__Lentisphaerae;C__[Lentisphaeria];O__Victivallales;F__Victivallaceae;G__Victivallis	Victivallis	2.125	-2.3	2.756e-38	2.003e-36	1.329	-0.2552	0.4231	0.9017	5.463	-2.371	1.375e-05	9.994e-05
Phylum	K__Bacteria;P__OD1	OD1	1.2	0.06008	0.7681	0.8054	1.413	-0.4492	0.1854	0.7307	1.068	0.2007	0.6126	0.6591
Class	K__Bacteria;P__OD1;C__	unclassified P_OD1	1.182	0.03035	0.8819	0.9885	1.401	-0.4579	0.1759	0.8794	1.039	0.1202	0.7534	0.799
Order	K__Bacteria;P__OD1;C__;O__	unclassified P_OD1	1.177	0.009882	0.9614	0.9957	1.397	-0.4652	0.1696	0.6395	1.031	0.03842	0.921	0.921
Family	K__Bacteria;P__OD1;C__;O__;F__	unclassified P_OD1	1.181	0.01918	0.9252	0.9807	1.396	-0.4668	0.1679	0.5236	1.037	0.04658	0.9038	0.9326
Genus	K__Bacteria;P__OD1;C__;O__;F__;G__	unclassified P_OD1	1.19	0.0122	0.9524	0.9955	1.405	-0.4716	0.1635	0.5843	1.04	0.03444	0.9286	0.9725
Phylum	K__Bacteria;P__Planctomycetes	Planctomycetes	1.07	0.1381	0.4663	0.5942	1.091	-0.04194	0.889	0.9885	1.068	0.2007	0.6126	0.6591
Class	K__Bacteria;P__Planctomycetes;C__Planctomycetia	Planctomycetia	1.056	0.1075	0.5706	0.879	1.09	-0.0548	0.8528	0.9979	1.039	0.1202	0.7534	0.799
Order	K__Bacteria;P__Planctomycetes;C__Planctomycetia;O__Gemmatales	Gemmatales	1.05	0.08745	0.6446	0.8898	1.084	-0.06098	0.8365	0.989	1.031	0.03842	0.921	0.921
Family	K__Bacteria;P__Planctomycetes;C__Planctomycetia;O__Gemmatales;F__Gemmataceae	Gemmataceae	1.054	0.09659	0.609	0.8422	1.085	-0.06345	0.8296	0.9907	1.037	0.04658	0.9038	0.9326
Genus	K__Bacteria;P__Planctomycetes;C__Planctomycetia;O__Gemmatales;F__Gemmataceae;G__Gemmata	Gemmata	1.062	0.08945	0.6367	0.8676	1.086	-0.06473	0.826	0.9944	1.04	0.03444	0.9286	0.9725
Phylum	K__Bacteria;P__Proteobacteria	Proteobacteria	2310	0.1899	0.3698	0.569	2250	-0.2363	0.463	0.7717	1960	-0.2722	0.451	0.6591	UC/CD	+/+	43	MDD | MDD/Mental disorders	+, - | +, - / -	45 | 47
Class	K__Bacteria;P__Proteobacteria;C__Alphaproteobacteria	Alphaproteobacteria	43.85	-0.0918	0.9258	0.9885	26.07	0.003325	0.9979	0.9979	109.1	-0.3033	0.9213	0.9213
Order	K__Bacteria;P__Proteobacteria;C__Alphaproteobacteria;O__Caulobacterales	Caulobacterales	3.452	1.926	6.324e-12	6.324e-11	3.467	0.8042	0.007359	0.04906	5.215	3.645	1.665e-14	3.33e-13
Family	K__Bacteria;P__Proteobacteria;C__Alphaproteobacteria;O__Caulobacterales;F__Caulobacteraceae	Caulobacteraceae	3.465	1.934	5.174e-12	5.484e-11	3.467	0.8003	0.007617	0.06728	5.223	3.642	1.748e-14	4.531e-13
Genus	K__Bacteria;P__Proteobacteria;C__Alphaproteobacteria;O__Caulobacterales;F__Caulobacteraceae;G__Brevundimonas	Brevundimonas	3.501	1.929	5.974e-12	6.512e-11	3.491	0.7977	0.00793	0.06403	5.319	3.644	1.997e-14	8.706e-13
Order	K__Bacteria;P__Proteobacteria;C__Alphaproteobacteria;O__RF32	RF32	39.8	-0.4806	0.6397	0.8898	19.72	-0.5532	0.3279	0.8944	104.1	-0.7374	0.8104	0.921
Family	K__Bacteria;P__Proteobacteria;C__Alphaproteobacteria;O__RF32;F__	unclassified O_RF32	39.79	-0.4748	0.6436	0.8422	19.58	-0.5603	0.3208	0.8167	104.5	-0.7323	0.8117	0.9326
Genus	K__Bacteria;P__Proteobacteria;C__Alphaproteobacteria;O__RF32;F__;G__	unclassified O_RF32	40.16	-0.4795	0.641	0.8676	19.68	-0.5672	0.3152	0.8181	105.3	-0.7402	0.8101	0.9725
Order	K__Bacteria;P__Proteobacteria;C__Alphaproteobacteria;O__Rhizobiales	Rhizobiales	1.263	0.4097	0.03984	0.1138	1.314	0.778	0.002276	0.0263	1.484	1.623	1.814e-05	9.892e-05
Family	K__Bacteria;P__Proteobacteria;C__Alphaproteobacteria;O__Rhizobiales;F__Methylobacteriaceae	Methylobacteriaceae	1.242	0.3422	0.08286	0.1952	1.248	0.9154	0.000177	0.003752	1.49	1.627	1.599e-05	8.072e-05
Genus	K__Bacteria;P__Proteobacteria;C__Alphaproteobacteria;O__Rhizobiales;F__Methylobacteriaceae;G__Methylobacterium	Methylobacterium	1.252	0.3353	0.08952	0.1971	1.251	0.9188	0.0001606	0.003451	1.502	1.63	1.495e-05	0.0001052
Family	K__Bacteria;P__Proteobacteria;C__Alphaproteobacteria;O__Rhizobiales;F__Xanthobacteraceae	Xanthobacteraceae	1.061	0.1212	0.5209	0.8365	1.103	-0.08418	0.7763	0.9907	1.037	0.04658	0.9038	0.9326
Genus	K__Bacteria;P__Proteobacteria;C__Alphaproteobacteria;O__Rhizobiales;F__Xanthobacteraceae;u__	unclassified F_Xanthobacteraceae [2]	1.069	0.114	0.5471	0.8119	1.104	-0.08549	0.7726	0.9944	1.04	0.03444	0.9286	0.9725
Order	K__Bacteria;P__Proteobacteria;C__Alphaproteobacteria;O__Rhodobacterales	Rhodobacterales	1.068	0.08424	0.6568	0.8898	1.062	0.08138	0.7766	0.989	1.05	0.1065	0.7804	0.921
Family	K__Bacteria;P__Proteobacteria;C__Alphaproteobacteria;O__Rhodobacterales;F__Rhodobacteraceae	Rhodobacteraceae	1.073	0.09341	0.6207	0.8422	1.063	0.07892	0.7828	0.9907	1.057	0.1149	0.7625	0.9326
Genus	K__Bacteria;P__Proteobacteria;C__Alphaproteobacteria;O__Rhodobacterales;F__Rhodobacteraceae;G__Paracoccus	Paracoccus	1.08	0.08627	0.6487	0.8676	1.064	0.07762	0.7861	0.9944	1.059	0.1029	0.7859	0.9725
Order	K__Bacteria;P__Proteobacteria;C__Alphaproteobacteria;O__Rhodospirillales	Rhodospirillales	1.054	0.09498	0.6165	0.8898	1.035	0.005922	0.984	0.989	1.031	0.03842	0.921	0.921
Family	K__Bacteria;P__Proteobacteria;C__Alphaproteobacteria;O__Rhodospirillales;F__Acetobacteraceae	Acetobacteraceae	1.058	0.104	0.5818	0.8422	1.036	0.003424	0.9907	0.9907	1.037	0.04658	0.9038	0.9326
Genus	K__Bacteria;P__Proteobacteria;C__Alphaproteobacteria;O__Rhodospirillales;F__Acetobacteraceae;G__Gluconacetobacter	Gluconacetobacter	1.066	0.09698	0.6087	0.8575	1.037	0.002046	0.9944	0.9944	1.04	0.03444	0.9286	0.9725
Order	K__Bacteria;P__Proteobacteria;C__Alphaproteobacteria;O__Rickettsiales	Rickettsiales	2.492	0.1156	0.6531	0.8898	4.577	-1.004	0.01715	0.09357	1.031	0.03842	0.921	0.921
Family	K__Bacteria;P__Proteobacteria;C__Alphaproteobacteria;O__Rickettsiales;F__mitochondria	mitochondria	2.497	0.1248	0.6276	0.8422	4.556	-1.007	0.01673	0.1043	1.037	0.04658	0.9038	0.9326
Genus	K__Bacteria;P__Proteobacteria;C__Alphaproteobacteria;O__Rickettsiales;F__mitochondria;G__Raphanus	Raphanus	1.103	0.08712	0.6462	0.8676	1.037	0.002046	0.9944	0.9944	1.04	0.03444	0.9286	0.9725
Genus	K__Bacteria;P__Proteobacteria;C__Alphaproteobacteria;O__Rickettsiales;F__mitochondria;u__	unclassified F_mitochondria [2]	2.467	0.06075	0.8128	0.9491	4.633	-1.011	0.01647	0.1056	1.04	0.03444	0.9286	0.9725
Order	K__Bacteria;P__Proteobacteria;C__Alphaproteobacteria;O__Sphingomonadales	Sphingomonadales	1.112	0.1601	0.3967	0.6801	1.103	0.2182	0.4178	0.8953	1.099	0.4403	0.2314	0.5554
Family	K__Bacteria;P__Proteobacteria;C__Alphaproteobacteria;O__Sphingomonadales;F__Sphingomonadaceae	Sphingomonadaceae	1.116	0.1692	0.3682	0.6295	1.104	0.2158	0.4219	0.8944	1.106	0.448	0.2207	0.4775
Genus	K__Bacteria;P__Proteobacteria;C__Alphaproteobacteria;O__Sphingomonadales;F__Sphingomonadaceae;G__Sphingomonas	Sphingomonas	1.124	0.1622	0.3901	0.6442	1.105	0.2148	0.4237	0.9017	1.109	0.4373	0.2299	0.5115
Class	K__Bacteria;P__Proteobacteria;C__Betaproteobacteria	Betaproteobacteria	802.4	-0.3377	0.2146	0.4172	776.2	-0.7232	0.5892	0.9979	806.3	-1.138	0.009349	0.02975	UC/CD	+/+	43
Order	K__Bacteria;P__Proteobacteria;C__Betaproteobacteria;O__Burkholderiales	Burkholderiales	784.6	-0.37	0.1856	0.4124	734.6	-0.7921	0.5526	0.989	802.1	-1.337	0.003749	0.01406	UC/CD	+/+	43	MDD/GAD	- / -	47
Family	K__Bacteria;P__Proteobacteria;C__Betaproteobacteria;O__Burkholderiales;F__Burkholderiaceae	Burkholderiaceae	1.058	0.03459	0.8549	0.962	1.085	0.005875	0.9836	0.9907	1.057	0.1981	0.6008	0.9326
Genus	K__Bacteria;P__Proteobacteria;C__Betaproteobacteria;O__Burkholderiales;F__Burkholderiaceae;G__Lautropia	Lautropia	1.066	0.02755	0.8845	0.9678	1.087	0.004617	0.9871	0.9944	1.059	0.1864	0.6213	0.9725
Family	K__Bacteria;P__Proteobacteria;C__Betaproteobacteria;O__Burkholderiales;F__Comamonadaceae	Comamonadaceae	600.4	-1.015	0.3303	0.5934	575.1	-0.533	0.7284	0.9907	643.5	-1.629	0.006885	0.02703
Genus	K__Bacteria;P__Proteobacteria;C__Betaproteobacteria;O__Burkholderiales;F__Comamonadaceae;G__Acidovorax	Acidovorax	14.4	0.5641	0.08519	0.1915	9.878	-0.3092	0.5269	0.9944	11.89	1.702	0.0008109	0.004111
Genus	K__Bacteria;P__Proteobacteria;C__Betaproteobacteria;O__Burkholderiales;F__Comamonadaceae;G__Comamonas	Comamonas	1.094	-0.2538	0.1494	0.3045	1.092	-0.05462	0.853	0.9944	1.207	-0.3467	0.3606	0.7212
Genus	K__Bacteria;P__Proteobacteria;C__Betaproteobacteria;O__Burkholderiales;F__Comamonadaceae;G__Schlegelella	Schlegelella	80.86	-0.5439	0.6358	0.8676	84.89	-0.3518	0.8352	0.9944	55.77	-1.006	0.1552	0.3844
Genus	K__Bacteria;P__Proteobacteria;C__Betaproteobacteria;O__Burkholderiales;F__Comamonadaceae;u__	unclassified F_Comamonadaceae [2]	512	-0.8105	0.4942	0.7533	483	-0.2332	0.8959	0.9944	579.7	-1.647	0.01761	0.05997
Family	K__Bacteria;P__Proteobacteria;C__Betaproteobacteria;O__Burkholderiales;F__Oxalobacteraceae	Oxalobacteraceae	1.378	-1.072	4.053e-12	4.773e-11	1.095	-0.05562	0.8505	0.9907	2.231	-1.152	0.007389	0.02713
Genus	K__Bacteria;P__Proteobacteria;C__Betaproteobacteria;O__Burkholderiales;F__Oxalobacteraceae;G__Oxalobacter	Oxalobacter	1.389	-1.079	3.144e-12	3.607e-11	1.096	-0.05691	0.8469	0.9944	2.245	-1.168	0.006579	0.02812
Family	K__Bacteria;P__Proteobacteria;C__Betaproteobacteria;O__Burkholderiales;u__	unclassified O_Burkholderiales [2]	189.8	-0.9854	0.4736	0.7724	162.2	-0.5812	0.7789	0.9907	164.5	-1.999	0.3091	0.6067
Genus	K__Bacteria;P__Proteobacteria;C__Betaproteobacteria;O__Burkholderiales;u__;u__	unclassified O_Burkholderiales [2]	191.5	-0.9903	0.4722	0.734	162.7	-0.582	0.7788	0.9944	165.1	-2.007	0.3095	0.6246
Order	K__Bacteria;P__Proteobacteria;C__Betaproteobacteria;O__Neisseriales	Neisseriales	17.6	0.2014	0.7761	0.8955	37.46	-0.05387	0.9716	0.989	7.13	4.315	8.509e-17	5.106e-15
Family	K__Bacteria;P__Proteobacteria;C__Betaproteobacteria;O__Neisseriales;F__Neisseriaceae	Neisseriaceae	17.62	0.2072	0.7697	0.9066	37.26	-0.05552	0.9706	0.9907	7.138	4.307	1.005e-16	5.327e-15
Genus	K__Bacteria;P__Proteobacteria;C__Betaproteobacteria;O__Neisseriales;F__Neisseriaceae;G__Eikenella	Eikenella	1.804	1.259	1.364e-07	9.009e-07	2.251	-0.6307	0.08675	0.3782	1.04	0.03444	0.9286	0.9725
Genus	K__Bacteria;P__Proteobacteria;C__Betaproteobacteria;O__Neisseriales;F__Neisseriaceae;G__Kingella	Kingella	1.479	0.3588	0.1108	0.2346	1.682	0.03316	0.9187	0.9944	1.295	1.321	0.0002732	0.001609
Genus	K__Bacteria;P__Proteobacteria;C__Betaproteobacteria;O__Neisseriales;F__Neisseriaceae;G__Neisseria	Neisseria	16.45	0.05622	0.9364	0.9909	35.99	0.0251	0.9869	0.9944	6.952	4.249	2.189e-16	2.386e-14				CMD (anxiety in CD)	-	16
Genus	K__Bacteria;P__Proteobacteria;C__Betaproteobacteria;O__Neisseriales;F__Neisseriaceae;u__	unclassified F_Neisseriaceae [2]	1.287	0.4036	0.05091	0.1284	1.169	0.09409	0.7278	0.9944	1.108	0.5221	0.1516	0.3799
Order	K__Bacteria;P__Proteobacteria;C__Betaproteobacteria;u__	unclassified C_Betaproteobacteria [2]	2.99	0.9783	0.0003	0.001636	4.42	-0.4136	0.3145	0.8944	1.413	-0.05498	0.8931	0.921
Family	K__Bacteria;P__Proteobacteria;C__Betaproteobacteria;u__;u__	unclassified C_Betaproteobacteria [2]	2.999	0.985	0.000273	0.001157	4.421	-0.4154	0.312	0.8167	1.423	-0.0481	0.9062	0.9326
Genus	K__Bacteria;P__Proteobacteria;C__Betaproteobacteria;u__;u__;u__	unclassified C_Betaproteobacteria [2]	3.029	0.9812	0.0002895	0.001088	4.444	-0.4184	0.3091	0.8181	1.426	-0.06005	0.8826	0.9725
Class	K__Bacteria;P__Proteobacteria;C__Deltaproteobacteria	Deltaproteobacteria	35.52	-1.505	6.796e-07	2.973e-06	24.44	0.2097	0.6505	0.9979	72.56	-1.3	0.01115	0.03252
Order	K__Bacteria;P__Proteobacteria;C__Deltaproteobacteria;O__	unclassified C_Deltaproteobacteria	1.085	-0.4826	0.004633	0.01544	1.035	0.005922	0.984	0.989	1.332	-0.3029	0.4781	0.921
Family	K__Bacteria;P__Proteobacteria;C__Deltaproteobacteria;O__;F__	unclassified C_Deltaproteobacteria	1.089	-0.474	0.00517	0.01827	1.036	0.003424	0.9907	0.9907	1.336	-0.2944	0.4889	0.8784
Genus	K__Bacteria;P__Proteobacteria;C__Deltaproteobacteria;O__;F__;G__	unclassified C_Deltaproteobacteria	1.097	-0.4804	0.004752	0.01523	1.037	0.002046	0.9944	0.9944	1.344	-0.3081	0.4679	0.8717
Order	K__Bacteria;P__Proteobacteria;C__Deltaproteobacteria;O__Desulfovibrionales	Desulfovibrionales	35.64	-1.506	7.112e-07	4.267e-06	24.42	0.1924	0.6777	0.989	72.72	-1.39	0.007863	0.02483
Family	K__Bacteria;P__Proteobacteria;C__Deltaproteobacteria;O__Desulfovibrionales;F__Desulfomicrobiaceae	Desulfomicrobiaceae	1.482	-0.2079	0.2673	0.5059	1.744	0.01028	0.975	0.9907	1.786	-0.4129	0.3091	0.6067
Genus	K__Bacteria;P__Proteobacteria;C__Deltaproteobacteria;O__Desulfovibrionales;F__Desulfomicrobiaceae;G__Desulfomicrobium	Desulfomicrobium	1.493	-0.2137	0.2542	0.4656	1.751	0.006664	0.9838	0.9944	1.793	-0.425	0.294	0.6003
Family	K__Bacteria;P__Proteobacteria;C__Deltaproteobacteria;O__Desulfovibrionales;F__Desulfovibrionaceae	Desulfovibrionaceae	35.16	-1.492	8.174e-07	4.126e-06	23.72	0.2043	0.6569	0.9907	72.02	-1.329	0.01019	0.03483				MDD/GAD	+ / -	47
Genus	K__Bacteria;P__Proteobacteria;C__Deltaproteobacteria;O__Desulfovibrionales;F__Desulfovibrionaceae;G__Bilophila	Bilophila	32.39	-1.385	3.584e-06	2.003e-05	22.43	-0.1793	0.696	0.9944	63.07	-1.552	0.001964	0.009307	UC/CD	-/+	44
Genus	K__Bacteria;P__Proteobacteria;C__Deltaproteobacteria;O__Desulfovibrionales;F__Desulfovibrionaceae;G__Desulfovibrio	Desulfovibrio	4.097	-2.448	8.402e-21	2.616e-19	2.368	1.238	0.0001054	0.002695	10.23	-0.6912	0.2556	0.5463	UC/CD	-/-	43	CMD (depression in UC / anxiety in CD) | MDD	+ / - | +	16 | 47
Family	K__Bacteria;P__Proteobacteria;C__Deltaproteobacteria;O__Desulfovibrionales;u__	unclassified O_Desulfovibrionales [2]	1.132	-0.651	0.0001507	0.0006946	1.036	0.003424	0.9907	0.9907	1.401	-0.8787	0.02929	0.08391
Genus	K__Bacteria;P__Proteobacteria;C__Deltaproteobacteria;O__Desulfovibrionales;u__;u__	unclassified O_Desulfovibrionales [2]	1.141	-0.657	0.0001366	0.0005513	1.037	0.002046	0.9944	0.9944	1.405	-0.8949	0.02585	0.08167
Class	K__Bacteria;P__Proteobacteria;C__Epsilonproteobacteria	Epsilonproteobacteria	4.215	0.8596	0.001621	0.005673	6.643	-0.3288	0.4317	0.9979	2.025	1.616	7.47e-05	0.0003268
Order	K__Bacteria;P__Proteobacteria;C__Epsilonproteobacteria;O__Campylobacterales	Campylobacterales	4.221	0.8482	0.001922	0.007206	6.667	-0.3407	0.4153	0.8953	2.021	1.561	0.0001311	0.000605
Family	K__Bacteria;P__Proteobacteria;C__Epsilonproteobacteria;O__Campylobacterales;F__Campylobacteraceae	Campylobacteraceae	4.194	0.8489	0.001927	0.007295	6.593	-0.3405	0.4142	0.8944	2.032	1.562	0.000127	0.000561
Genus	K__Bacteria;P__Proteobacteria;C__Epsilonproteobacteria;O__Campylobacterales;F__Campylobacteraceae;G__Arcobacter	Arcobacter	1.071	0.0287	0.88	0.9678	1.037	0.002046	0.9944	0.9944	1.04	0.03444	0.9286	0.9725
Genus	K__Bacteria;P__Proteobacteria;C__Epsilonproteobacteria;O__Campylobacterales;F__Campylobacteraceae;G__Campylobacter	Campylobacter	4.219	0.8447	0.002058	0.006904	6.701	-0.3456	0.4084	0.9017	2.048	1.567	0.0001209	0.0007531	CD	+	44
Family	K__Bacteria;P__Proteobacteria;C__Epsilonproteobacteria;O__Campylobacterales;F__Helicobacteraceae	Helicobacteraceae	1.072	0.05158	0.7849	0.909	1.08	-0.08954	0.7608	0.9907	1.037	0.04658	0.9038	0.9326
Genus	K__Bacteria;P__Proteobacteria;C__Epsilonproteobacteria;O__Campylobacterales;F__Helicobacteraceae;G__Helicobacter	Helicobacter	1.08	0.04454	0.8143	0.9491	1.082	-0.09093	0.7569	0.9944	1.04	0.03444	0.9286	0.9725
Class	K__Bacteria;P__Proteobacteria;C__Gammaproteobacteria	Gammaproteobacteria	1412	0.9437	0.003113	0.009904	1415	-0.5098	0.7521	0.9979	958.7	-0.4386	0.8309	0.8554	CD	+	43
Order	K__Bacteria;P__Proteobacteria;C__Gammaproteobacteria;O__Aeromonadales	Aeromonadales	1.074	0.04698	0.8042	0.9105	1.067	-0.03257	0.9119	0.989	1.031	0.03842	0.921	0.921
Family	K__Bacteria;P__Proteobacteria;C__Gammaproteobacteria;O__Aeromonadales;F__Aeromonadaceae	Aeromonadaceae	1.078	0.05625	0.7658	0.9066	1.068	-0.03508	0.905	0.9907	1.037	0.04658	0.9038	0.9326
Genus	K__Bacteria;P__Proteobacteria;C__Gammaproteobacteria;O__Aeromonadales;F__Aeromonadaceae;G__Aeromonas	Aeromonas	1.086	0.04915	0.7952	0.9421	1.069	-0.03648	0.9012	0.9944	1.04	0.03444	0.9286	0.9725
Order	K__Bacteria;P__Proteobacteria;C__Gammaproteobacteria;O__Cardiobacteriales	Cardiobacteriales	1.216	0.1094	0.597	0.8898	1.156	-0.2245	0.4588	0.9493	1.031	0.03842	0.921	0.921
Family	K__Bacteria;P__Proteobacteria;C__Gammaproteobacteria;O__Cardiobacteriales;F__Cardiobacteriaceae	Cardiobacteriaceae	1.22	0.1185	0.5665	0.8422	1.156	-0.2274	0.4524	0.9222	1.037	0.04658	0.9038	0.9326
Genus	K__Bacteria;P__Proteobacteria;C__Gammaproteobacteria;O__Cardiobacteriales;F__Cardiobacteriaceae;G__Cardiobacterium	Cardiobacterium	1.231	0.1117	0.589	0.8406	1.16	-0.2296	0.4473	0.9198	1.04	0.03444	0.9286	0.9725
Order	K__Bacteria;P__Proteobacteria;C__Gammaproteobacteria;O__Enterobacteriales	Enterobacteriales	1263	1.177	0.000738	0.002952	1302	-0.3982	0.8235	0.989	845.5	-0.3463	0.8801	0.921				MDD/GAD	+ / +	47
Family	K__Bacteria;P__Proteobacteria;C__Gammaproteobacteria;O__Enterobacteriales;F__Enterobacteriaceae	Enterobacteriaceae	1274	1.192	0.000659	0.002587	1308	-0.3999	0.8241	0.9907	856.5	-0.3407	0.8825	0.9326	CD	+	43	MDD | MDD/GAD | GAD	+, - | +, - / + | +	45 | 47 | 46
Genus	K__Bacteria;P__Proteobacteria;C__Gammaproteobacteria;O__Enterobacteriales;F__Enterobacteriaceae;G__Cronobacter	Cronobacter	1.234	0.1887	0.3445	0.5776	1.125	-0.1544	0.6	0.9944	1.04	0.03444	0.9286	0.9725	CD	+	44
Genus	K__Bacteria;P__Proteobacteria;C__Gammaproteobacteria;O__Enterobacteriales;F__Enterobacteriaceae;G__Enterobacter	Enterobacter	177.8	0.04769	0.9052	0.9678	148.3	0.2085	0.9159	0.9944	184.4	-0.6514	0.7633	0.9725
Genus	K__Bacteria;P__Proteobacteria;C__Gammaproteobacteria;O__Enterobacteriales;F__Enterobacteriaceae;G__Hafnia	Hafnia	10.24	0.1799	0.5543	0.8119	2.027	0.3359	0.2694	0.7619	2.05	0.9373	0.01505	0.0538
Genus	K__Bacteria;P__Proteobacteria;C__Gammaproteobacteria;O__Enterobacteriales;F__Enterobacteriaceae;G__Morganella	Morganella	48.19	0.3979	0.7403	0.9003	113.8	-0.04024	0.9878	0.9944	1.722	0.7787	0.04007	0.118	CD	+	44
Genus	K__Bacteria;P__Proteobacteria;C__Gammaproteobacteria;O__Enterobacteriales;F__Enterobacteriaceae;G__Providencia	Providencia	1.206	0.3311	0.09922	0.2142	1.037	0.002046	0.9944	0.9944	1.04	0.03444	0.9286	0.9725
Genus	K__Bacteria;P__Proteobacteria;C__Gammaproteobacteria;O__Enterobacteriales;F__Enterobacteriaceae;G__Shigella	Shigella	1018	1.144	0.4368	0.7053	1016	-0.3481	0.8493	0.9944	653.1	0.0425	0.9868	0.9868				MDD | MDD/GAD | GAD	- | +, - / + | +	45 | 47 | 46
Genus	K__Bacteria;P__Proteobacteria;C__Gammaproteobacteria;O__Enterobacteriales;F__Enterobacteriaceae;u__	unclassified F_Enterobacteriaceae [2]	33.69	0.2973	0.7187	0.8915	34.35	0.7463	0.5122	0.9842	22.15	2.936	8.322e-08	9.549e-07
Order	K__Bacteria;P__Proteobacteria;C__Gammaproteobacteria;O__Oceanospirillales	Oceanospirillales	1.078	0.1648	0.3835	0.6788	1.044	-0.006165	0.9833	0.989	1.031	0.03842	0.921	0.921
Family	K__Bacteria;P__Proteobacteria;C__Gammaproteobacteria;O__Oceanospirillales;F__Halomonadaceae	Halomonadaceae	1.083	0.1739	0.3559	0.6184	1.045	-0.008657	0.9765	0.9907	1.037	0.04658	0.9038	0.9326
Genus	K__Bacteria;P__Proteobacteria;C__Gammaproteobacteria;O__Oceanospirillales;F__Halomonadaceae;G__Chromohalobacter	Chromohalobacter	1.09	0.1668	0.3773	0.6279	1.046	-0.01004	0.9728	0.9944	1.04	0.03444	0.9286	0.9725
Order	K__Bacteria;P__Proteobacteria;C__Gammaproteobacteria;O__Pasteurellales	Pasteurellales	140.5	-1.228	0.0006007	0.002575	101.7	-2.214	3.323e-05	0.0006646	105.5	-1.63	0.01471	0.04412				MDD	+, -	47
Family	K__Bacteria;P__Proteobacteria;C__Gammaproteobacteria;O__Pasteurellales;F__Pasteurellaceae	Pasteurellaceae	141	-1.222	0.0006296	0.002567	101.6	-2.214	3.309e-05	0.001169	106.7	-0.8489	0.2021	0.4464				MDD	+, -	47
Genus	K__Bacteria;P__Proteobacteria;C__Gammaproteobacteria;O__Pasteurellales;F__Pasteurellaceae;G__Actinobacillus	Actinobacillus	1.433	0.2407	0.2626	0.4771	1.137	0.1336	0.6227	0.9944	1.099	0.4598	0.2093	0.4753				CMD (anxiety in CD)	-	16
Genus	K__Bacteria;P__Proteobacteria;C__Gammaproteobacteria;O__Pasteurellales;F__Pasteurellaceae;G__Haemophilus	Haemophilus	137.2	-1.311	0.0001913	0.0007548	99.13	-2.182	4.299e-05	0.001562	104.3	-1.592	0.01583	0.05566				CMD (anxiety in CD) | MDD	- | +, -	16 | 47
Genus	K__Bacteria;P__Proteobacteria;C__Gammaproteobacteria;O__Pasteurellales;F__Pasteurellaceae;G__Pasteurella	Pasteurella	3.468	0.03427	0.8899	0.9678	2.145	-0.9849	0.01021	0.07751	3.31	-1.262	0.01675	0.05796
Genus	K__Bacteria;P__Proteobacteria;C__Gammaproteobacteria;O__Pasteurellales;F__Pasteurellaceae;u__	unclassified F_Pasteurellaceae [2]	3.552	0.194	0.4685	0.734	3.166	-1.398	0.0009985	0.0128	1.671	-1.044	0.009106	0.03609
Order	K__Bacteria;P__Proteobacteria;C__Gammaproteobacteria;O__Pseudomonadales	Pseudomonadales	1.901	0.1947	0.3847	0.6788	1.806	1.228	6.58e-06	0.0001974	2.52	1.95	4.273e-06	2.849e-05
Family	K__Bacteria;P__Proteobacteria;C__Gammaproteobacteria;O__Pseudomonadales;F__Moraxellaceae	Moraxellaceae	1.628	0.4275	0.04807	0.1243	1.563	1	0.0001084	0.002871	2.17	2.071	2.553e-07	1.933e-06
Genus	K__Bacteria;P__Proteobacteria;C__Gammaproteobacteria;O__Pseudomonadales;F__Moraxellaceae;G__Acinetobacter	Acinetobacter	1.552	0.4799	0.02873	0.07928	1.463	0.9911	0.0001113	0.002695	1.9	2.013	3.385e-07	3.354e-06				Anxiety	- | -	46
Genus	K__Bacteria;P__Proteobacteria;C__Gammaproteobacteria;O__Pseudomonadales;F__Moraxellaceae;G__Enhydrobacter	Enhydrobacter	1.135	-0.02955	0.8674	0.9678	1.142	0.4364	0.08512	0.3782	1.318	0.8116	0.02398	0.07795
Family	K__Bacteria;P__Proteobacteria;C__Gammaproteobacteria;O__Pseudomonadales;F__Pseudomonadaceae	Pseudomonadaceae	1.317	-0.3035	0.1177	0.2655	1.285	0.4955	0.06861	0.303	1.412	0.115	0.7534	0.9326
Genus	K__Bacteria;P__Proteobacteria;C__Gammaproteobacteria;O__Pseudomonadales;F__Pseudomonadaceae;G__Pseudomonas	Pseudomonas	1.286	-0.2681	0.1685	0.337	1.247	0.2187	0.435	0.9094	1.289	-0.07397	0.8374	0.9725
Genus	K__Bacteria;P__Proteobacteria;C__Gammaproteobacteria;O__Pseudomonadales;F__Pseudomonadaceae;u__	unclassified F_Pseudomonadaceae [2]	1.084	-0.04598	0.8047	0.9483	1.074	0.3508	0.1889	0.6055	1.161	0.255	0.4828	0.8844
Order	K__Bacteria;P__Proteobacteria;C__Gammaproteobacteria;u__	unclassified C_Gammaproteobacteria [2]	1.445	-1.784	8.356e-26	1.671e-24	1.058	-0.01882	0.9491	0.989	3.2	-0.9398	0.09343	0.2548
Family	K__Bacteria;P__Proteobacteria;C__Gammaproteobacteria;u__;u__	unclassified C_Gammaproteobacteria [2]	1.449	-1.776	1.419e-25	5.013e-24	1.059	-0.0214	0.942	0.9907	3.214	-0.9316	0.09669	0.244
Genus	K__Bacteria;P__Proteobacteria;C__Gammaproteobacteria;u__;u__;u__	unclassified C_Gammaproteobacteria [2]	1.459	-1.781	9.647e-26	5.257e-24	1.06	-0.02276	0.9383	0.9944	3.221	-0.9432	0.09238	0.2549
Phylum	K__Bacteria;P__Spirochaetes	Spirochaetes	1.238	0.2386	0.223	0.3717	1.46	-0.4055	0.2427	0.7307	1.156	-0.2809	0.4719	0.6591
Class	K__Bacteria;P__Spirochaetes;C__[Brachyspirae]	[Brachyspirae]	1.225	0.2096	0.2867	0.5017	1.454	-0.4183	0.2276	0.9624	1.127	-0.365	0.3303	0.7659
Order	K__Bacteria;P__Spirochaetes;C__[Brachyspirae];O__[Brachyspirales]	[Brachyspirales]	1.222	0.1906	0.3327	0.6239	1.448	-0.4266	0.2188	0.7723	1.121	-0.444	0.243	0.5607
Family	K__Bacteria;P__Spirochaetes;C__[Brachyspirae];O__[Brachyspirales];F__Brachyspiraceae	Brachyspiraceae	1.228	0.2015	0.3055	0.5583	1.451	-0.4292	0.2161	0.6362	1.126	-0.435	0.2499	0.5297
Genus	K__Bacteria;P__Spirochaetes;C__[Brachyspirae];O__[Brachyspirales];F__Brachyspiraceae;G__Brachyspira	Brachyspira	1.237	0.1936	0.3248	0.5576	1.452	-0.4312	0.2133	0.6619	1.129	-0.4483	0.2334	0.5126
Phylum	K__Bacteria;P__SR1	SR1	1.122	0.05513	0.7764	0.8054	1.226	-0.282	0.3747	0.7418	1.068	0.2007	0.6126	0.6591
Class	K__Bacteria;P__SR1;C__	unclassified P_SR1	1.104	0.02499	0.8977	0.9885	1.214	-0.2921	0.3532	0.9979	1.039	0.1202	0.7534	0.799
Order	K__Bacteria;P__SR1;C__;O__	unclassified P_SR1	1.099	0.00473	0.9806	0.9957	1.209	-0.2984	0.3434	0.8953	1.031	0.03842	0.921	0.921
Family	K__Bacteria;P__SR1;C__;O__;F__	unclassified P_SR1	1.103	0.01394	0.9426	0.9893	1.209	-0.3008	0.339	0.8167	1.037	0.04658	0.9038	0.9326
Genus	K__Bacteria;P__SR1;C__;O__;F__;G__	unclassified P_SR1	1.111	0.006951	0.9714	0.9989	1.214	-0.3039	0.3334	0.8353	1.04	0.03444	0.9286	0.9725
Phylum	K__Bacteria;P__Synergistetes	Synergistetes	5.627	0.9686	0.0004146	0.001185	2.663	0.3568	0.3322	0.7382	3.043	-0.3459	0.474	0.6591
Class	K__Bacteria;P__Synergistetes;C__Synergistia	Synergistia	5.629	0.9727	0.0004172	0.001622	2.733	0.3147	0.3992	0.9979	2.981	-0.4484	0.3565	0.7659
Order	K__Bacteria;P__Synergistetes;C__Synergistia;O__Synergistales	Synergistales	5.642	0.9571	0.0005312	0.002575	2.725	0.3069	0.4113	0.8953	3.005	-0.5217	0.2815	0.6255
Family	K__Bacteria;P__Synergistetes;C__Synergistia;O__Synergistales;F__Dethiosulfovibrionaceae	Dethiosulfovibrionaceae	4.621	1.372	4.533e-07	2.402e-06	2.051	0.8364	0.01014	0.08266	2.186	0.343	0.4409	0.82
Genus	K__Bacteria;P__Synergistetes;C__Synergistia;O__Synergistales;F__Dethiosulfovibrionaceae;G__Pyramidobacter	Pyramidobacter	4.679	1.369	4.854e-07	3.112e-06	2.054	0.8342	0.01031	0.07751	2.195	0.3309	0.4567	0.8658
Family	K__Bacteria;P__Synergistetes;C__Synergistia;O__Synergistales;F__Synergistaceae	Synergistaceae	2.094	0.3024	0.1803	0.3748	1.708	-0.5152	0.1501	0.4972	1.869	-1	0.02623	0.07722
Genus	K__Bacteria;P__Synergistetes;C__Synergistia;O__Synergistales;F__Synergistaceae;G__Cloacibacillus	Cloacibacillus	1.92	0.02553	0.9057	0.9678	1.214	-0.2507	0.4055	0.9017	1.873	-1.011	0.02431	0.07795
Genus	K__Bacteria;P__Synergistetes;C__Synergistia;O__Synergistales;F__Synergistaceae;G__Synergistes	Synergistes	1.169	0.3488	0.07785	0.1768	1.363	-0.27	0.4145	0.9017	1.04	0.03444	0.9286	0.9725
Genus	K__Bacteria;P__Synergistetes;C__Synergistia;O__Synergistales;F__Synergistaceae;u__	unclassified F_Synergistaceae [2]	1.111	0.2498	0.1944	0.375	1.213	-0.1769	0.5733	0.9944	1.04	0.03444	0.9286	0.9725
Phylum	K__Bacteria;P__Tenericutes	Tenericutes	9.444	-2.218	1.533e-14	7.665e-14	6.566	-1.701	0.0003729	0.007458	19.97	-4.196	1.973e-11	1.973e-10	UC/CD	-/-	43	GAD (Generalised anxiety disorder) | MDD	- | -	47 | 48
Class	K__Bacteria;P__Tenericutes;C__Mollicutes	Mollicutes	8.222	-2.225	6.373e-15	5.576e-14	6.799	-1.632	0.0006143	0.01075	17.93	-4.221	1.423e-11	2.49e-10	UC/CD	-/-	43	GAD (Generalised anxiety disorder) | MDD	- | -	47 | 48
Order	K__Bacteria;P__Tenericutes;C__Mollicutes;O__Anaeroplasmatales	Anaeroplasmatales	1.91	0.001306	0.9957	0.9957	2.654	-0.6451	0.08771	0.4048	1.206	0.1548	0.6878	0.921
Family	K__Bacteria;P__Tenericutes;C__Mollicutes;O__Anaeroplasmatales;F__Anaeroplasmataceae	Anaeroplasmataceae	1.91	0.0101	0.9668	0.9923	2.648	-0.6467	0.08687	0.3411	1.214	0.1635	0.6695	0.9326
Genus	K__Bacteria;P__Tenericutes;C__Mollicutes;O__Anaeroplasmatales;F__Anaeroplasmataceae;G__	unclassified F_Anaeroplasmataceae	1.926	0.003524	0.9884	0.999	2.661	-0.6491	0.08584	0.3782	1.217	0.1512	0.6918	0.9725
Order	K__Bacteria;P__Tenericutes;C__Mollicutes;O__Mycoplasmatales	Mycoplasmatales	1.07	0.132	0.4871	0.8118	1.035	0.005922	0.984	0.989	1.031	0.03842	0.921	0.921
Family	K__Bacteria;P__Tenericutes;C__Mollicutes;O__Mycoplasmatales;F__Mycoplasmataceae	Mycoplasmataceae	1.074	0.141	0.4557	0.7548	1.036	0.003424	0.9907	0.9907	1.037	0.04658	0.9038	0.9326
Genus	K__Bacteria;P__Tenericutes;C__Mollicutes;O__Mycoplasmatales;F__Mycoplasmataceae;G__Ureaplasma	Ureaplasma	1.081	0.134	0.48	0.737	1.037	0.002046	0.9944	0.9944	1.04	0.03444	0.9286	0.9725
Order	K__Bacteria;P__Tenericutes;C__Mollicutes;O__RF39	RF39	7.344	-2.413	1.309e-19	1.964e-18	5.187	-1.306	0.004563	0.03911	17.95	-4.497	1.461e-12	2.191e-11				MDD	-	48
Family	K__Bacteria;P__Tenericutes;C__Mollicutes;O__RF39;F__	unclassified O_RF39	7.345	-2.404	1.656e-19	3.51e-18	5.172	-1.306	0.004511	0.04782	17.96	-4.485	1.625e-12	2.46e-11
Genus	K__Bacteria;P__Tenericutes;C__Mollicutes;O__RF39;F__;G__	unclassified O_RF39	7.416	-2.406	1.598e-19	3.484e-18	5.213	-1.311	0.004382	0.0398	18.14	-4.506	1.412e-12	3.42e-11
Class	K__Bacteria;P__Tenericutes;C__RF3	RF3	2.375	-0.4113	0.05703	0.1426	1.178	-0.1379	0.6477	0.9979	3.021	-0.6483	0.2018	0.5046
Order	K__Bacteria;P__Tenericutes;C__RF3;O__ML615J-28	ML615J-28	2.38	-0.4259	0.04927	0.1344	1.172	-0.1447	0.6317	0.989	3.035	-0.7386	0.144	0.3758
Family	K__Bacteria;P__Tenericutes;C__RF3;O__ML615J-28;F__	unclassified O_ML615J-28	2.383	-0.4179	0.05357	0.1352	1.172	-0.1472	0.6253	0.9907	3.048	-0.7291	0.1495	0.3523
Genus	K__Bacteria;P__Tenericutes;C__RF3;O__ML615J-28;F__;G__	unclassified O_ML615J-28	2.404	-0.4221	0.05124	0.1284	1.174	-0.1488	0.6208	0.9944	3.069	-0.7427	0.1421	0.3689
Phylum	K__Bacteria;P__TM7	TM7	4.831	0.5987	0.02058	0.05145	7.101	0.837	0.02743	0.1371	8.087	3.135	1.375e-09	9.166e-09
Class	K__Bacteria;P__TM7;C__TM7-3	TM7-3	4.817	0.58	0.02565	0.06905	7.105	0.8293	0.02921	0.2044	8.041	3.125	1.802e-09	2.103e-08
Order	K__Bacteria;P__TM7;C__TM7-3;O__CW040	CW040	1.756	-0.2103	0.3174	0.6143	2.083	-0.4767	0.1705	0.6395	1.527	0.07845	0.842	0.921
Family	K__Bacteria;P__TM7;C__TM7-3;O__CW040;F__	unclassified O_CW040	1.602	-0.2643	0.1981	0.3835	1.838	-0.7131	0.04373	0.2107	1.423	-0.1123	0.7783	0.9326
Genus	K__Bacteria;P__TM7;C__TM7-3;O__CW040;F__;G__	unclassified O_CW040	1.617	-0.2717	0.1859	0.3618	1.852	-0.719	0.04219	0.2421	1.428	-0.1248	0.7535	0.9725
Family	K__Bacteria;P__TM7;C__TM7-3;O__CW040;F__F16	F16	1.196	0.1053	0.5834	0.8422	1.278	0.08005	0.7798	0.9907	1.155	0.246	0.5024	0.8877
Genus	K__Bacteria;P__TM7;C__TM7-3;O__CW040;F__F16;G__	unclassified F_F16	1.205	0.09827	0.6097	0.8575	1.282	0.07816	0.7845	0.9944	1.158	0.2351	0.5196	0.9414
Order	K__Bacteria;P__TM7;C__TM7-3;u__	unclassified C_TM7-3 [2]	4.104	0.781	0.002414	0.00852	6.066	1.097	0.00263	0.0263	7.548	3.241	4.374e-10	5.248e-09
Family	K__Bacteria;P__TM7;C__TM7-3;u__;u__	unclassified C_TM7-3 [2]	4.116	0.7858	0.002251	0.008227	6.054	1.094	0.002643	0.03113	7.585	3.24	4.694e-10	4.976e-09
Genus	K__Bacteria;P__TM7;C__TM7-3;u__;u__;u__	unclassified C_TM7-3 [2]	4.162	0.7819	0.002397	0.00788	6.113	1.091	0.002777	0.02632	7.701	3.255	4.489e-10	6.989e-09
Phylum	K__Bacteria;P__Verrucomicrobia	Verrucomicrobia	52.45	-1.743	0.07657	0.1702	47.42	0.2097	0.8995	0.9885	197.9	-1.329	0.7076	0.7076
Class	K__Bacteria;P__Verrucomicrobia;C__Opitutae	Opitutae	1.994	0.0873	0.6866	0.9071	3.092	-0.5692	0.1493	0.8712	1.914	-0.2064	0.6696	0.799
Order	K__Bacteria;P__Verrucomicrobia;C__Opitutae;O__[Cerasicoccales]	[Cerasicoccales]	1.992	0.07066	0.7442	0.8898	3.099	-0.578	0.1436	0.6153	1.919	-0.2916	0.5443	0.921
Family	K__Bacteria;P__Verrucomicrobia;C__Opitutae;O__[Cerasicoccales];F__[Cerasicoccaceae]	[Cerasicoccaceae]	1.995	0.07829	0.7177	0.8774	3.092	-0.5795	0.1423	0.4867	1.932	-0.2844	0.5542	0.9326
Genus	K__Bacteria;P__Verrucomicrobia;C__Opitutae;O__[Cerasicoccales];F__[Cerasicoccaceae];G__	unclassified F_[Cerasicoccaceae]	2.01	0.07452	0.7307	0.9	3.12	-0.5832	0.1402	0.5095	1.934	-0.2952	0.5384	0.962
Class	K__Bacteria;P__Verrucomicrobia;C__Verrucomicrobiae	Verrucomicrobiae	53.03	-1.77	0.07444	0.1737	49.13	0.2168	0.8972	0.9979	195.7	-1.383	0.695	0.799
Order	K__Bacteria;P__Verrucomicrobia;C__Verrucomicrobiae;O__Verrucomicrobiales	Verrucomicrobiales	53.5	-1.784	0.07337	0.1834	49.17	0.2125	0.8993	0.989	198.7	-1.438	0.6898	0.921
Family	K__Bacteria;P__Verrucomicrobia;C__Verrucomicrobiae;O__Verrucomicrobiales;F__Verrucomicrobiaceae	Verrucomicrobiaceae	53.46	-1.778	0.07427	0.1789	48.96	0.2109	0.9	0.9907	199.7	-1.433	0.6911	0.9326
Genus	K__Bacteria;P__Verrucomicrobia;C__Verrucomicrobiae;O__Verrucomicrobiales;F__Verrucomicrobiaceae;G__Akkermansia	Akkermansia	54.03	-1.783	0.0749	0.1719	49.31	0.21	0.9007	0.9944	200.1	-1.441	0.6891	0.9725	UC/CD	-/-	43
Phylum	K__Bacteria;u__	unclassified K_Bacteria [2]	30.54	-2.743	6.45e-16	4.3e-15	25.85	-0.3047	0.7875	0.9885	87.29	-5.524	8.199e-14	1.64e-12
Class	K__Bacteria;u__;u__	unclassified K_Bacteria [2]	30.8	-3.037	3.768e-19	4.396e-18	25.98	-0.3109	0.7828	0.9979	86.4	-5.594	7.894e-15	2.763e-13
Order	K__Bacteria;u__;u__;u__	unclassified K_Bacteria [2]	30.73	-2.756	4.528e-16	5.433e-15	25.94	-0.3152	0.7798	0.989	87.58	-5.675	6.625e-15	1.988e-13
Family	K__Bacteria;u__;u__;u__;u__	unclassified K_Bacteria [2]	30.77	-2.727	8.172e-16	1.444e-14	25.98	-0.3169	0.7788	0.9907	87.71	-5.662	5.75e-15	2.032e-13
Genus	K__Bacteria;u__;u__;u__;u__;u__	unclassified K_Bacteria [2]	30.97	-2.735	7.082e-16	1.188e-14	26.03	-0.3177	0.7782	0.9944	88.11	-5.665	7.19e-15	3.918e-13

### Sheet: Supplementary Table 3
Supplementary Table S3. Genome-wide correlation of genetic effects between IBD and mental disorders, estimated from previous large European GWASs
	Depression	Anxiety	CD	UC
Depression	-	-	-	-
Anxiety	0.64 (0.02) *	-	-	-
CD	0.11 (0.03) *	0.07 (0.03) *	-	-
UC	0.04 (0.04)	0.13 (0.03) *	0.63 (0.03) *	-
IBD	0.09 (0.03) *	0.11 (0.03) *	0.92 (0.01) *	0.90 (0.01) *
The table provides genetic correlation coefficients (rg) with the standard errors at parentheses.
*, significant (FDR < 0.05).
